# A Systematic Approach to Identify Neuroprotective Interventions for Motor Neuron Disease

**DOI:** 10.1101/2022.04.13.22273823

**Authors:** The Writing Committee for Repurposing Living Systematic Review – Motor Neuron Disease (ReLiSyR-MND), Charis Wong, Jenna M. Gregory, Jing Liao, Kieren Egan, Hanna M. Vesterinen, Aimal Ahmad Khan, Maarij Anwar, Caitlin Beagan, Fraser Brown, John Cafferkey, Alessandra Cardinali, Jane Yi Chiam, Claire Chiang, Victoria Collins, Joyce Dormido, Elizabeth Elliott, Peter Foley, Yu Cheng Foo, Lily Fulton-Humble, Angus B. Gane, Stella A. Glasmacher, Áine Heffernan, Kiran Jayaprakash, Nimesh Jayasuriya, Amina Kaddouri, Jamie Kiernan, Gavin Langlands, Danielle Leighton, Jiaming Liu, James Lyon, Arpan R. Mehta, Alyssa Meng, Vivienne Nguyen, Na Hyun Park, Suzanne Quigley, Yousuf Rashid, Andrea Salzinger, Bethany Shiell, Ankur Singh, Tim Soane, Alexandra Thompson, Olaf Tomala, Fergal M. Waldron, Bhuvaneish T. Selvaraj, Jeremy Chataway, Robert Swingler, Peter Connick, Suvankar Pal, Siddharthan Chandran, Malcolm R. Macleod

## Abstract

**Background:** Motor neuron disease (MND) is an incurable progressive neurodegenerative disease with limited treatment options. There is a pressing need for innovation in identifying therapies to take to clinical trial.

**Objectives:** Here we detail a systematic, structured, and unbiased evidence-based approach to guide selection of drugs for clinical evaluation in the Motor Neuron Disease – Systematic Multi-arm Adaptive Randomised Trial (MND-SMART, clinicaltrials.gov registration number: NCT04302870), an adaptive platform trial.

**Methods:** We conducted a two-stage systematic review and meta-analysis to identify potential neuroprotective interventions. In stage one, we identified drugs from the clinical literature tested in at least one study in MND or in two or more cognate diseases with potential shared pivotal pathways (Alzheimer’s disease, Huntington’s disease, Parkinson’s disease, or multiple sclerosis). We scored and ranked 66 drugs thus identified using a predefined framework evaluating safety, efficacy, study size and quality of studies. In stage two, we conducted a systematic review of the MND preclinical literature describing efficacy of these drugs in animal models, multicellular eukaryotic models and human induced pluripotent stem cell studies; 17 of these drugs were reported to improve survival in at least one preclinical study. An expert panel then shortlisted and ranked 22 drugs considering stage one and stage two findings, mechanistic plausibility, safety and tolerability, findings from previous clinical trials in MND, and feasibility for use in clinical trials.

**Results:** Based on this process, the panel selected memantine and trazodone for testing in MND-SMART.

**Discussion:** For future drug selection, we will incorporate automation tools, text-mining and machine learning techniques to the systematic reviews and consider data generated from other domains, including high-throughput phenotypic screening of human induced pluripotent stem cells.

**STRENGTHS AND LIMITATIONS OF THIS STUDY:**

- We described a systematic, evidence-based approach towards drug repurposing in motor neuron disease (MND), specifically for Motor Neuron Disease – Systematic Multi-arm Adaptive Randomised Trial (MND-SMART), a phase III multi-arm multi-stage clinical trial in MND.
- Systematic reviews of clinical studies in neurodegenerative diseases and MND preclinical studies provided a robust evidence base to inform expert panel decisions on drug selection for clinical trials.
- Providing a contemporary evidence base using traditional systematic reviews is challenging given their time-consuming and labour-intensive nature.
- Incorporation of machine learning and automation tools for systematic reviews, and data from experimental drug screening can be helpful for future drug selection.

## Supplemental data for "A Systematic Approach to Identify Neuroprotective Interventions for Motor Neuron Disease"

### Sheet: includedPublications
Surname	Year	PublicationID	Pub ID	Drug	Type of Disease
Aarestrup	1989	16946	6290	theophylline	MND
Aarsland	1998	13086	20586	olanzapine	Parkinsons Disease
Aarsland	2003	12035	1562	galantamine	Parkinsons Disease
Aarsland	2002	12047	1791	donepezil	Parkinsons Disease
Aarsland	2009	11096	261	memantine	Parkinsons Disease
Acierno	1983	12743	7181	acetyl-l-carnitine	Alzheimers Disease
Adair	2001	12088	5778	n-acetyl cystine	Alzheimers Disease
Addy	2009	12409	271	mk-0657	Parkinsons Disease
Addy	2009	12410	271	levodopa/carbidopa	Parkinsons Disease
Agashivala	2013	16920	1170	fingolimod	Multiple Sclerosis
Aggarwal	2010	11798	7712	lithium	MND
Aggarwal	2010	11960	7712	riluzole	MND
Agnoli	1992	12137	6913	selegiline	Alzheimers Disease
Aguera-Ortiz	2008	13243	18411	rivastigmine	Alzheimers Disease
Aguera-Ortiz	2010	12734	3821	memantine	Alzheimers Disease
Ahlin	1991	12881	10975	tetrahydroaminoacridine	Alzheimers Disease
Ahlskog	1991	12436	2982	mk-458 (hpmc)	Parkinsons Disease
Ahmed	1968	13380	3775	chlorpropamide	Parkinsons Disease
Ahrens	2001	12466	9784	mmf (mycophenolate-mofentil)	Multiple Sclerosis
Aimard	1978	13289	10857	azathioprine	Multiple Sclerosis
Aisen	1996	11884	8138	3,4-diaminopyridine	MND
Aisen	2006	12148	4644	3-amino-1-propanesulfonic acid	Alzheimers Disease
Aisen	1996	13259	19755	colchicine	Alzheimers Disease
Aisen	1996	16925	1041	3,4-diaminopyridine	MND
Aisen	2000	12091	6046	prednisolone	Alzheimers Disease
Aisen	2001	12094	5823	hydroxychloroquine	Alzheimers Disease
Aisen	2001	12096	5823	hydroxychloroquine / colchicine	Alzheimers Disease
Aisen	2002	12098	5707	nimesulide	Alzheimers Disease
Aisen	2003	12138	5488	rofecoxib	Alzheimers Disease
Aisen	2003	12139	5488	naproxen	Alzheimers Disease
Aisen	2003	12354	5535	folic acid / vitamin b12 / vitamin b6	Alzheimers Disease
Aisen	1996	12633	6561	prednisolone	Alzheimers Disease
Aisen	2008	12179	4223	vitamin b and folic acid	Alzheimers Disease
Aisen	2011	12850	26657	tramiprosate	Alzheimers Disease
Akhondzadeh	2003	12293	5475	melissa officinalis extract (lemon balm)	Alzheimers Disease
Akhondzadeh	2003	12294	5540	salvia officinalis extract (sage)	Alzheimers Disease
Akhondzadeh	2010	12216	3834	saffron	Alzheimers Disease
Akhondzadeh	2010	12224	4001	saffron	Alzheimers Disease
Akhondzadeh	2010	12225	4001	crocus sativus	Alzheimers Disease
Akuffo	2008	12299	4236	rosiglitazone	Alzheimers Disease
Alarcon	1998	12861	20360	bromocriptine	Parkinsons Disease
Alarcon	1998	12862	20360	l-dopa/bromocriptine	Parkinsons Disease
Albayrak	2012	16820	130	fluvoxamine	Huntingtons Disease
Al-Chalabi	2009	16975	4055	lithium	MND
Al-Chalabi	2011	16911	6337	lithium carbonate	MND
Alikhani	2009	19018	72	calcitriol	Multiple Sclerosis
Allain	1988	13353	3152	exifone	Parkinsons Disease
Allain	1997	12619	6515	s12024	Alzheimers Disease
Alva	2011	16662	981	rivastigmine	Alzheimers Disease
Alvarez	1999	12213	6048	citicoline	Alzheimers Disease
Alvarez	2000	12583	5872	anopsis	Alzheimers Disease
Alvarez	2011	13157	26641	cerebrolysin	Alzheimers Disease
Alvarez	2011	13158	26641	donepezil	Alzheimers Disease
Alvarez	2011	13159	26641	donepezil/cerebrolysin	Alzheimers Disease
Amaducci	1988	12723	7096	phosphatidylserine	Alzheimers Disease
Amanullah	2011	16933	267	nabilone	Alzheimers Disease
Amato	1993	13135	26846	azathioprine	Multiple Sclerosis
Amenta	2011	13132	26653	donepezil/choline alphoscerate	Alzheimers Disease
Aminoff	1974	11085	7677	lithium	Huntingtons Disease
Aminoff	1974	11941	7673	lithium	Huntingtons Disease
Anand	2000	13088	20795	rivastigmine	Alzheimers Disease
Andersen	2012	16663	532	donepezil	Alzheimers Disease
Androsova	2000	12741	5914	memantine	Alzheimers Disease
Androsova	2000	12800	5914	memantine	Alzheimers Disease
Anonymous	1996	16972	2740	riluzole	MND
Anonymous	1999	16958	1324	bdnf	MND
Apostolski	1998	12720	8078	nimodipine	MND
Apostolski	1998	12724	8078	alsamin	MND
Apostolski	1998	12725	8078	se/vitamin e/beta-carotene	MND
Apostolski	1998	12726	8078	l-arg/l-met/l-leu/l-ile/l-val	MND
Appel	1988	11810	8241	ciclosporin	MND
Appleton	1970	13901	3711	amantadine	Parkinsons Disease
Appleton	1971	13895	3658	amantadine	Parkinsons Disease
Aragona	2009	12568	8625	cannabis extract	Multiple Sclerosis
Arai	2009	12355	4121	donepezil/cilostazol	Alzheimers Disease
Arnulf	2001	12057	1926	sr27897b	Parkinsons Disease
Arun	2013	16589	23365093	amiloride	Multiple Sclerosis
Asayama	2003	12130	5424	melatonin	Alzheimers Disease
Asher	1981	12585	7628	tetrabenazine	Huntingtons Disease
Ashlskog	1996	13054	19865	levodopa/carbidopa/deprenyl	Parkinsons Disease
Ashlskog	1996	13055	19865	levodopa/carbidopa	Parkinsons Disease
Askmark	1993	11844	8213	dextromethorphan	MND
Atri	2008	12348	4297	cholinesterase inhibitors	Alzheimers Disease
Atri	2008	12349	4297	memantine/cholinesterase inhibitors	Alzheimers Disease
Auriel	2006	12419	1020	methylphenidate	Parkinsons Disease
Avila	2003	12036	1564	fluoxetine	Parkinsons Disease
Avila	2003	12037	1564	nefazodone	Parkinsons Disease
babiloni	2009	12197	4118	ibuprofen	Alzheimers Disease
Bachurin	2001	12198	5813	dimebon	Alzheimers Disease
Bakchine	2007	11116	4491	memantine	Alzheimers Disease
Bakchine	2008	12812	4361	memantine	Alzheimers Disease
Bakheit	1990	13072	15363	levodopa/bromocriptine	Parkinsons Disease
Ballantyne	1989	16893	451	ciclosporin	MND
Bandini	2002	12049	1852	brasofensine	Parkinsons Disease
Bandini	2002	12053	1852	amantadine	Parkinsons Disease
Banerjee	2011	12887	19036	sertraline	Alzheimers Disease
Banerjee	2011	12888	19036	mirtazapine	Alzheimers Disease
Banerjee	2013	16664	151	sertraline	Alzheimers Disease
Banerjee	2013	16665	151	mirtazapine	Alzheimers Disease
Bara-Jimenez	2003	12039	1587	istradefylline	Parkinsons Disease
Bara-Jimenez	2006	11987	944	riluzole	Parkinsons Disease
Barak	1996	12178	6582	inositol	Alzheimers Disease
Barak	1999	12472	10064	moclobemide	Multiple Sclerosis
Barak	2001	12847	21145	donepezil	Alzheimers Disease
Barbato	1996	13052	19828	melperone	Parkinsons Disease
Barbeau	1971	12022	3668	amantadine	Parkinsons Disease
Barbeau	1971	13898	3687	levodopa/ro4-4602	Parkinsons Disease
Barbeau	1982	12516	10817	cyproheptadine	Multiple Sclerosis
Bares	2001	13096	21238	pergolide	Parkinsons Disease
Barkhof	2010	12471	8396	ibudilast	Multiple Sclerosis
Barrie	1989	12864	19169	madopar	Parkinsons Disease
Barrie	1989	12866	19169	madopar cr	Parkinsons Disease
Bass	1990	12948	26928	pemoline	Multiple Sclerosis
Bassi	1986	12626	7609	transdihydrolisuride (tdhl)	Huntingtons Disease
Bastard	1976	13210	15610	5-hydroxy-l-tryptophan (5-htp)	Parkinsons Disease
Bastone	1995	16941	958	amino acid mixture	MND
Bates	1977	12531	10863	linoleic acid	Multiple Sclerosis
Bates	1978	12528	10848	linoleic acid	Multiple Sclerosis
Bates	1988	13165	26932	fatty acids	Multiple Sclerosis
Bates	1989	12523	10642	maxepa oil	Multiple Sclerosis
Batysheva	2010	13245	18866	tizanidine	Multiple Sclerosis
Bauer	1974	12707	3527	amantadine	Parkinsons Disease
Bauer	2012	16939	7128	tch346	MND
Baum	2007	12296	4450	cucumin	Alzheimers Disease
Baum	2008	12442	4403	curcumin	Alzheimers Disease
Baum	2008	12777	4403	curcumin	Alzheimers Disease
Becker	1974	13166	26956	4 ammonium phosphate	Multiple Sclerosis
Bedard	1977	12018	3423	nomifensine	Parkinsons Disease
Bedard	1998	12426	2372	naphthoxazine	Parkinsons Disease
Bedard	1999	12081	2190	trihexyphenidyl	Parkinsons Disease
Bedlack	2009	11951	7756	levetiracetam	MND
Beglinger	2009	11789	7244	atomoxetine	Huntingtons Disease
Beister	2004	11491	7397	memantine	Huntingtons Disease
Belfiore	1998	12868	20385	flunarizine	Huntingtons Disease
Bellelli	2005	12716	5034	cholinesterase inhibitors	Alzheimers Disease
Bender	2005	11817	7386	creatine	Huntingtons Disease
Bensimon	1994	11854	8199	riluzole	MND
Bensimon	1994	12935	19451	riluzole	MND
Bensimon	2002	12715	7958	riluzole	MND
Bentham	1990	12123	6998	l-tryptophan	Alzheimers Disease
bentham	2008	12181	4427	aspirin	Alzheimers Disease
Berg	2011	16873	913	afq056	Parkinsons Disease
Bergamasco	1994	12649	6800	idebenone	Alzheimers Disease
Bertorini	2011	13037	19034	3,4-diaminopyridine	MND
Bever	1994	12664	10479	4-aminopyridine	Multiple Sclerosis
Bever	1996	12486	10299	3,4-diaminopyridine	Multiple Sclerosis
Bianchetti	2003	12578	5460	acetyl-l-carnitine	Alzheimers Disease
Bidzan	2005	12737	4936	ginkgo biloba extract egb 761	Alzheimers Disease
Bielekova	2009	12476	8489	rolipram	Multiple Sclerosis
Bierer	1993	12150	6868	physostigmine & yohimbine	Alzheimers Disease
Bierer	1994	12644	6781	physostigmine/clonidine	Alzheimers Disease
Bierer	1994	12645	6781	physostigmine	Alzheimers Disease
Bilikiewicz	2004	12114	5294	colostrinin	Alzheimers Disease
Birkmayer	1996	12643	6628	coenzyme nicotinamide adenine dinucleotide	Alzheimers Disease
Bisaga	2011	16952	1152	cytoflavin	Multiple Sclerosis
Bissay	1994	12509	10456	bromocriptine	Multiple Sclerosis
Bittencourt	1988	12811	10645	oxcarbazepine	Multiple Sclerosis
Black	2010	11508	2	syn115	Parkinsons Disease
Black	2010	12398	3882	bapineuzumab	Alzheimers Disease
Blackwell	2008	11794	7288	modafinil	Huntingtons Disease
Blass	1988	12106	7087	thiamine	Alzheimers Disease
Blesa	2006	12898	11314	galantamine	Alzheimers Disease
Blin	1989	12745	8236	l-threonine	MND
Blin	1991	12744	8227	l-threonine	MND
Blin	1992	11966	8219	l-threonine	MND
Blin	1996	11972	8144	dextromethorphan	MND
Blonsky	1974	12668	3557	elantrine	Parkinsons Disease
Blonsky	1974	12671	3557	trihexyphenidyl	Parkinsons Disease
Blonsky	1976	13373	3461	elantrine	Parkinsons Disease
Bohuslavizki	1993	13058	27004	ruta graveolens	Multiple Sclerosis
Boiko	2007	13167	13655	levodopa/carbidopa/entacapone	Parkinsons Disease
Boman	1970	12694	3755	amantadine	Parkinsons Disease
Bonelli	2002	11833	7447	olanzapine	Huntingtons Disease
Bonelli	2002	11837	7460	olanzapine	Huntingtons Disease
Bonelli	2003	11829	7437	minocycline	Huntingtons Disease
Bonelli	2004	11818	7394	minocycline	Huntingtons Disease
Bonnefont-Rousselot	2000	12270	8015	riluzole	MND
Bonuccelli	1992	12433	2923	dextromethorphan	Parkinsons Disease
Bonuccelli	2004	13118	22521	rivastigmine	Parkinsons Disease
Bonuccelli	2012	16823	280	pridopidine	Parkinsons Disease
Boomsma	1995	12893	19620	madopar	Parkinsons Disease
Boomsma	1995	12894	19620	sinemet	Parkinsons Disease
Borghammer	2008	11589	617	memantine	Parkinsons Disease
Bossuyt	1995	12540	8173	n-acetyl cystine	MND
Boston	2004	12104	5172	ethyl-epa	Alzheimers Disease
Bottiglieri	1990	12975	12882	s-adenosylmethionine	Alzheimers Disease
Bottini	1992	13138	6901	oxiracetam	Alzheimers Disease
Bowen	2003	12507	9560	pirfenidone	Multiple Sclerosis
Bowes	1991	12379	2990	levodopa/carbidopa	Parkinsons Disease
Bozek	1984	13059	27030	isoniazid	Multiple Sclerosis
Bozek	1984	13078	27604	isoniazid	Multiple Sclerosis
Brannan	1995	12842	15156	levodopa/carbidopa	Parkinsons Disease
Brannan	1995	12843	15156	selegine \ levodopa \ carbidopa	Parkinsons Disease
Braun	1989	12449	11212	skf 38393	Huntingtons Disease
Breitner	2011	16981	1725	celecoxib	Alzheimers Disease
Breitner	2011	16982	1725	naproxen	Alzheimers Disease
Breuer	2007	11120	8794	lamotrigine	Multiple Sclerosis
Breuer	2007	12493	8794	lamotrigine	Multiple Sclerosis
Brichta	2006	11907	7840	valproate	MND
Brinkman	1982	12069	7192	lecithin	Alzheimers Disease
Brioschi	2009	12872	25792	modafinil	Multiple Sclerosis
Brody	1974	11811	8280	inosiplex	MND
Bromberg	1994	16971	2268	amino acid mixture	MND
Brooks	2001	16976	2190	xaliproden	MND
Brooks	2004	11915	7895	dextromethorphan/quinidine	MND
Brooks	1998	12232	6278	acetyl-l-carnitine	Alzheimers Disease
Bruce	2012	16842	1729	armodafinil	Multiple Sclerosis
Brusa	2009	11790	7267	aripiprazole	Huntingtons Disease
Brusa	2009	11791	7267	tetrabenazine	Huntingtons Disease
Brusco	1999	12404	6183	melatonin	Alzheimers Disease
Bukatina	1993	12154	6862	amiridin	Alzheimers Disease
Burn	2006	11758	879	rivastigmine	Parkinsons Disease
Burns	2011	13924	26655	donepezil	Alzheimers Disease
Burton	1985	12994	15516	mesulergine	Parkinsons Disease
Burton	2010	12464	8374	vitamin d3	Multiple Sclerosis
Burton	1985	12992	15516	mesulergine	Parkinsons Disease
Butzer	1975	12713	3490	amantadine	Parkinsons Disease
Cacabelos	1996	12844	19792	citicoline	Alzheimers Disease
Caine	1979	12374	7637	clozapine	Huntingtons Disease
Cakir	2008	13127	24614	mirtazapine	Alzheimers Disease
calabrese	2007	11113	4498	memantine	Alzheimers Disease
Callaghan	1974	13337	3541	levodopa/amantadine	Parkinsons Disease
Callaghan	1975	12662	3479	piribedil	Parkinsons Disease
Callaghan	1975	12663	3479	piribedil / amantadine	Parkinsons Disease
Callaghan	1974	13336	3541	amantadine	Parkinsons Disease
Campanella	1972	13391	3610	amantadine	Parkinsons Disease
Campbell	1972	13900	3644	amantadine	Parkinsons Disease
Campi	1990	12673	7004	selegiline	Alzheimers Disease
Campi	1990	12674	7004	l-acetylcarnitine	Alzheimers Disease
Candalino	1977	13392	7654	lithium carbonate	Huntingtons Disease
Candelise	1973	12608	7679	amantadine	Huntingtons Disease
Candelise	1973	12609	7679	diazepam/haloperidol	Huntingtons Disease
Candelise	1973	12610	7679	diazepam/reserpine	Huntingtons Disease
Candelise	1973	12611	7679	l-dopa/ro 4/4602	Huntingtons Disease
Cantillon	1996	12838	19779	haloperidol	Alzheimers Disease
Cantillon	1996	12839	19779	buspirone	Alzheimers Disease
Caparros-Lefebvre	2005	13121	23160	cyproterone acetate	Alzheimers Disease
Caraceni	1978	11891	7638	deanol	Huntingtons Disease
Caraceni	1980	12289	7633	bromocriptine	Huntingtons Disease
Caraceni	2001	13097	21265	selegiline	Parkinsons Disease
Caraceni	2001	13099	21265	bromocriptine or lisuride	Parkinsons Disease
Caramia	2000	11902	8039	diazepam	MND
Caramia	2000	11904	8039	gabapentin	MND
Caramia	2000	11905	8039	riluzole	MND
Carman	1974	11919	7674	lithium	Huntingtons Disease
Caro	1978	11934	7651	vitamin e	Huntingtons Disease
Carolei	1976	13390	3441	melanocyte-stimulating hormone-release inhib fact	Parkinsons Disease
Carroll	2004	12026	1344	cannador	Parkinsons Disease
Carter	2005	11954	7882	modafinil	MND
Carter	1993	13060	27100	3,4-diaminopyridine	Multiple Sclerosis
Casacchia	1983	12450	3291	rolipram	Parkinsons Disease
Castrop	2012	16892	2870	fingolimod	Multiple Sclerosis
Cendrowski	1971	13369	10929	azathioprine	Multiple Sclerosis
Chacko	1995	13048	19616	clozapine	Parkinsons Disease
Chan	2009	12441	4193	vitamin/nutriceutical formulation	Alzheimers Disease
Chan	2013	16852	1758	amantadine	Parkinsons Disease
Chana	1997	12331	2461	gabapentin	Parkinsons Disease
Chandra	2001	12545	5792	nutritional supplement	Alzheimers Disease
Chang	2008	12765	426	madopar	Parkinsons Disease
Chappel	2007	12297	4544	ly451395	Alzheimers Disease
Chen	2010	13130	25914	polygonum multiflorum extract	Alzheimers Disease
Chen	2010	11947	7692	hydroxyurea	MND
Chen	2007	12766	634	madopar	Parkinsons Disease
Chen	2010	13129	25914	piracetam	Alzheimers Disease
Chio	2010	12326	7702	lithium	MND
Chipilsky	1997	13168	27134	anastal	Multiple Sclerosis
Chiu	2009	12954	25277	rivastigmine	Alzheimers Disease
Chouza	1982	13370	3303	tiapride	Huntingtons Disease
Clarke	2001	12058	1938	remacemide	Parkinsons Disease
Claus	1991	12665	6961	piracetam	Alzheimers Disease
Clemens	2008	11869	7772	morphine	MND
Clemens	1995	12344	2778	nicotine	Parkinsons Disease
Cohen	1989	12519	10620	amantadine	Multiple Sclerosis
Comi	2010	11566	8310	laquinomod	Multiple Sclerosis
Comi	2013	16856	89	cladribine	Multiple Sclerosis
Comi	2012	16671	483	laquinomod	Multiple Sclerosis
Como	1997	11856	7535	fluoxetine	Huntingtons Disease
Confavreux	2012	16672	329	teriflunomide	Multiple Sclerosis
Connelly	2008	12350	4505	cholinesterase inhibitors + folic acid	Alzheimers Disease
Consroe	1991	11864	7584	cannabidiol	Huntingtons Disease
Cook	2011	13061	27202	cladribine	Multiple Sclerosis
Corey-Bloom	1998	13267	20283	rivastigmine	Alzheimers Disease
Cornelli	2010	12391	3917	donepezil/antioxidant formula f	Alzheimers Disease
Cornelli	2010	12392	3917	donepezil/antioxidant formula f	Alzheimers Disease
Corvol	2011	12841	13072	entacapone	Parkinsons Disease
Cotzias	1976	13887	3450	levodopa/apomorphine	Parkinsons Disease
Couto	1976	13889	3460	levodopa/g31.406	Parkinsons Disease
Couto	1976	13890	3460	levodopa/amantadine	Parkinsons Disease
Cree	2010	12457	8325	naltrexone	Multiple Sclerosis
Cretu	2008	12748	4294	donepezil/memantine	Alzheimers Disease
Cretu	2008	12749	4294	donepezil/memantine	Alzheimers Disease
Cretu	2008	13148	24581	galantamine	Alzheimers Disease
Croisile	1993	13361	6856	piracetam	Alzheimers Disease
Crook	1992	12651	6921	phosphatidylserine	Alzheimers Disease
Cubo	2006	11801	7337	donepezil	Huntingtons Disease
Cucinotta	1985	13371	7147	naftidrofuryl	Alzheimers Disease
Cucinotta	1996	12177	6588	dihydroergocryptine	Alzheimers Disease
Cudkowicz	2003	11928	7925	topiramate	MND
Cudkowicz	2006	11903	7829	celecoxib	MND
Cudkowicz	2008	11863	7764	arimoclomol	MND
Cudkowicz	2009	11950	7758	sodium phenylbutyrate	MND
Cudkowicz	2011	16860	1822	dexpramipexole	MND
Cumbo	2005	13284	22867	rivastigmine	Alzheimers Disease
Cumbo	2005	13285	22867	galantamine	Alzheimers Disease
Cumbo	2005	13286	22867	donepezil	Alzheimers Disease
Currier	1993	12511	10513	methotrexate	Multiple Sclerosis
Currier	1993	13062	27231	methotrexate	Multiple Sclerosis
Curtis	2009	11788	7240	nabilone	Huntingtons Disease
Cutler	1985	12089	7154	zimeldine	Alzheimers Disease
Cutler	1985	12625	7158	l363,568	Alzheimers Disease
Cutler	1993	12414	6848	milacemide	Alzheimers Disease
da Silva-Junior	2005	11994	1123	levodopa/carbidopa/amantadine	Parkinsons Disease
da Silva-Junior	2005	11995	1123	levodopa/carbidopa	Parkinsons Disease
Dallocchio	1999	12596	7513	risperidone	Huntingtons Disease
Dallos	1970	12024	3712	amantadine	Parkinsons Disease
Dallos	1972	12003	3621	amantadine	Parkinsons Disease
Danielczyk	1981	13202	15552	clopenthixol	Parkinsons Disease
Datieva	2013	16955	1836	melatonin	Parkinsons Disease
Dautzenberg	2006	11110	4747	memantine	Alzheimers Disease
Davidson	1988	12103	7091	4-aminopyridine	Alzheimers Disease
Davidson	1989	12108	7067	physostigmine/clonidine	Alzheimers Disease
Davis	1990	12558	10596	4-aminopyridine	Multiple Sclerosis
de	2008	12182	4402	indomethacin	Alzheimers Disease
De Carvalho	2010	11092	7705	memantine	MND
De Carvalho	2010	16909	4353	memantine	MND
De Deyn	2012	16676	580	quetiapine	Alzheimers Disease
de Tommaso	2004	11819	7396	rivastigmine	Huntingtons Disease
de Tommaso	2005	11808	7358	levetiracetam	Huntingtons Disease
de Tommaso	2007	11796	7328	rivastigmine	Huntingtons Disease
Dean	1969	12534	10946	imipramine	Multiple Sclerosis
Debove	2001	11977	7966	riluzole	MND
Del	1995	13258	19606	levodopa/carbidopa/cabergoline	Parkinsons Disease
del Ser	2013	16867	228	tideglusib	Alzheimers Disease
Delwaide	1986	13137	7134	phosphatidylserine	Alzheimers Disease
Demarin	2004	12577	5256	nicotinamide adenine dinucleotide	Alzheimers Disease
Denber	1969	12696	3770	mefexamide	Parkinsons Disease
Denber	1969	12697	3770	procyclidine	Parkinsons Disease
Dennler	2001	13274	21143	rivastigmine	Alzheimers Disease
Derakshandi	2013	19019	561	vitamin d3	Multiple Sclerosis
Deroover	1984	12427	7616	tiapride	Huntingtons Disease
Derouesne	1997	13082	19992	s12024-2	Alzheimers Disease
Desai	1998	12542	8072	riluzole	MND
Desnulle	2001	11979	7996	vitamin e	MND
Deuschl	2007	12916	13542	entacapone	Parkinsons Disease
Deuschl	2007	12917	13542	entacapone & cabergoline	Parkinsons Disease
Devanand	2012	16881	807	risperidone	Alzheimers Disease
Devanand	2012	16934	286	risperidone	Alzheimers Disease
Devonshire	2012	16980	449	fingolimod	Multiple Sclerosis
Diamond	2013	16675	468	ginkgo biloba extract egb 761	Multiple Sclerosis
Diamond	2013	16857	122	ginkgo biloba extract egb 761	Multiple Sclerosis
DiFrancisco-Donoghue	2012	16874	1864	vitamin b and folic acid	Parkinsons Disease
Dissing	1989	13140	3098	tetrahydrobiopterin	Parkinsons Disease
Dobato	1994	13171	27283	amantadine	MND
Dobato	1994	13172	27283	amantadine	Parkinsons Disease
Dobato	1994	13173	27283	amantadine	Multiple Sclerosis
Doody	2008	12183	4271	dimebon	Alzheimers Disease
Doody	2012	16677	1875	donepezil	Alzheimers Disease
Doody	2013	16682	654	semagacestat	Alzheimers Disease
Doraiswamy	1996	12360	6583	nsaids	Alzheimers Disease
Dowling	2003	13278	22030	melatonin	Parkinsons Disease
Dowling	2005	11996	1144	melatonin	Parkinsons Disease
Dowzenko	1976	13396	3465	oxprenolol	Parkinsons Disease
Drory	2002	11984	7953	creatine	MND
Drymiotis	1976	13372	11279	mesoridazine	Huntingtons Disease
Dubinsky	2006	11814	7362	cysteamine	Huntingtons Disease
Dubios	2012	16918	663	v0191	Alzheimers Disease
Dubois	1998	12564	10168	d-penicillamine & metacycline	Multiple Sclerosis
Dubois	2012	16678	313	donepezil	Parkinsons Disease
Duffy	1987	12639	7105	lecithin	Alzheimers Disease
Dujardin	2006	11967	867	rivastigmine	Parkinsons Disease
Dupont	1997	12062	2419	tolcapone	Parkinsons Disease
Dupont	1997	12327	2419	tolcapone	Parkinsons Disease
Dursun	2000	12543	7488	antipsychotics	Huntingtons Disease
Dworkin	1984	12672	10777	linoleic acid	Multiple Sclerosis
Dysken	1982	12614	7190	lecithin	Alzheimers Disease
Dysken	1992	12650	6907	milacemide	Alzheimers Disease
Dysken	2002	12356	5714	ondansetron	Alzheimers Disease
Dzudza	1974	12759	3530	amantadine	Parkinsons Disease
Dzudza	1974	12760	3530	parkopan (trihexyphenidyl hcl)	Parkinsons Disease
Eagger	1991	13043	19192	tacrine	Alzheimers Disease
Eagger	1994	12886	11013	tacrine	Alzheimers Disease
Eberhardt	1990	12076	3018	citicoline	Parkinsons Disease
Ebersbach	2010	12845	13083	tolcapone	Parkinsons Disease
Eckford	1995	12855	16377	desmopressin	Multiple Sclerosis
Edwards	2005	13119	22941	rivastigmine	Alzheimers Disease
Eggert	2010	11999	85	perampanel	Parkinsons Disease
Eisen	1993	11968	8209	lamotrigine	MND
Elfont	2009	13110	27337	tolperisone	Multiple Sclerosis
Ellis	1997	16943	1536	co-enz q/vitamin b+c /selenium/beta caretone/ nac	MND
Ellison	1986	13064	27340	azathioprine	Multiple Sclerosis
Emre	2010	11097	23	memantine	Parkinsons Disease
Engel	1992	12143	6903	phosphatidylserine	Alzheimers Disease
Esmaeilzadeh	2011	16824	941	pridopidine	Huntingtons Disease
Espay	2011	13160	13046	methylphenidate	Parkinsons Disease
Espir	1970	13065	27352	carbamazepine	Multiple Sclerosis
Estadieu	1998	12974	12410	tacrine	Alzheimers Disease
Etienne	1981	12605	7197	lecithin	Alzheimers Disease
Evans	2000	12911	20830	donepezil	Alzheimers Disease
Evers	2003	13114	22300	misoprostol	Multiple Sclerosis
evidente	1999	12425	2258	rimantadine	Parkinsons Disease
Fabbrini	2002	12044	1773	donepezil	Parkinsons Disease
Factor	1988	13907	15440	pergolide	Parkinsons Disease
Factor	1989	13041	19173	levodopa/carbidopa	Parkinsons Disease
Factor	1989	13042	19173	levodopa/carbidopa cr4	Parkinsons Disease
Factor	1990	12589	3055	vitamin e	Parkinsons Disease
Factor	1994	13117	15217	clozapine	Parkinsons Disease
Faglioni	1975	12757	3491	l-dopa/ ro4-4602/ tryhesyphenidyl	Parkinsons Disease
Fahn	1972	12646	7685	perphenazine	Huntingtons Disease
Fahn	1975	12714	3486	amantadine	Parkinsons Disease
Fahn	1991	12015	3002	tocopherol (vitamin e)/ ascorbate (vitamin c)	Parkinsons Disease
Fakouhi	1995	12405	6658	cycloserine	Alzheimers Disease
Falah	2012	16680	372	levetiracetam	Multiple Sclerosis
Fareed	1971	12567	8282	isoprinosine	MND
Farlow	2011	16686	1028	donepezil	Alzheimers Disease
Fedorova	2003	13182	14287	piribedil	Parkinsons Disease
Fedorova	2005	13388	13992	tolcapone	Parkinsons Disease
Fedorova	2006	13176	13830	levodopa/carbidopa/entacapone	Parkinsons Disease
Fehling	1972	12690	3649	amantadine	Parkinsons Disease
Fehling	1973	12683	3595	amantadine	Parkinsons Disease
Feldman	2006	11118	4625	memantine	Alzheimers Disease
Feldman	2010	12220	3922	atorvastatin	Alzheimers Disease
Ferel	1972	13222	15683	levodopa/ro4-4602	Parkinsons Disease
Fernandez	2010	11587	243	istradefylline	Parkinsons Disease
Fernandez	2000	11843	7500	donepezil	Huntingtons Disease
Fernández-Rhodes	2011	16910	4382	dutasteride	MND
Ferrante	2005	11911	7855	coenzyme q10	MND
Ferreira	2010	12878	13200	nebicapone	Parkinsons Disease
Field	1983	13066	27385	linoleic acid	Multiple Sclerosis
Field	1983	13067	27385	arachidonic acid	Multiple Sclerosis
Fieschi	1970	12279	3725	amantadine	Parkinsons Disease
Fieschi	1970	12761	3741	amantadine	Parkinsons Disease
Fieschi	1970	13227	15716	levodopa/amantadine	Parkinsons Disease
Figiel	2008	12949	24652	rivastigmine	Alzheimers Disease
Figiel	2008	13128	24619	rivastigmine	Alzheimers Disease
Finsterer	1999	11898	8053	riluzole	MND
Fischer	1984	12997	15527	levodopa/benserazide/bromocriptine	Parkinsons Disease
Fischer	1974	13375	3549	melanocyte-stimulating hormone-release inhib fact	Parkinsons Disease
Fischer	1984	12995	15527	levodopa/benserazide	Parkinsons Disease
Fischhof	1992	12659	6929	pyritinol	Alzheimers Disease
Fischhof	1996	12635	6616	vincamine	Alzheimers Disease
Fisher	1974	12306	7676	gaba	Huntingtons Disease
Fisman	1981	12366	7199	2-dimethylaminoethanol	Alzheimers Disease
Fisman	1981	12598	7198	lecithin	Alzheimers Disease
Fitten	1990	12363	7017	tha + lecithin	Alzheimers Disease
Fleischhacker	1986	11597	7141	memantine	Alzheimers Disease
Fleisher	2008	12184	4257	ly450139	Alzheimers Disease
Fleisher	2011	16690	1933	divalproex	Multiple Sclerosis
Fleming	2000	19078	733	19-nor-1,25-vitamin d2	Multiple Sclerosis
Fleming	2011	16684	904	trichuris suis	Multiple Sclerosis
Flet	2010	13899	8431	3,4-diaminopyridine	Multiple Sclerosis
Flowers	2013	16936	2901	temozolomide	Multiple Sclerosis
Fogelson	2003	12315	1655	rivastigmine	Parkinsons Disease
Forbes	1979	16900	2474	baclofen	MND
Foster	1983	12581	7621	4,5,6,7-tetrahydroisoxazolo(5,4-c)pyridin-3-ol	Huntingtons Disease
Foster	1996	12630	6551	tacrine	Alzheimers Disease
Foster	1996	12631	6551	lecithin	Alzheimers Disease
Foster	1996	12632	6551	tacrine & lecithin	Alzheimers Disease
Foster	1961	13068	27426	tolbutamide	Multiple Sclerosis
Fox	2004	13174	27433	cannabis oil	Multiple Sclerosis
Fox	2012	16679	310	bg-12	Multiple Sclerosis
Fox	2012	16691	1942	memantine	Alzheimers Disease
Frackiewicz	2002	13332	1840	levodopa/carbidopa/brasofensine	Parkinsons Disease
Frakey	2012	16681	400	modafinil	Alzheimers Disease
Frank	2008	12418	7287	tetrabenazine	Huntingtons Disease
Frank	2009	11786	7233	tetrabenazine	Huntingtons Disease
Freedman	1971	12361	3678	amantadine	Parkinsons Disease
Freund-Levi	2006	12547	4660	omega 3 fatty acid	Alzheimers Disease
Freund-Levi	2008	12185	4508	omega 3 fatty acid	Alzheimers Disease
Freund-Levi	2009	12199	4095	omega 3 fatty acid	Alzheimers Disease
Friedman	1999	12944	20625	clozapine	Parkinsons Disease
Frolich	2011	13038	19054	azd3480	Alzheimers Disease
Frolich	2011	13039	19054	donepezil	Alzheimers Disease
Funfgeld	1970	13379	3717	amantadine	Parkinsons Disease
Funfgeld	1989	13923	7066	phosphatidylserine	Alzheimers Disease
Fuschillo	2001	12848	21150	donepezil	Alzheimers Disease
Fuschillo	2001	12849	21150	rivastigmine	Alzheimers Disease
Gambi	1983	13249	19097	dantrolene sodium	Multiple Sclerosis
Garcia de Yebenes	2011	16683	721	pridopidine	Huntingtons Disease
Garren	2009	13111	27482	bht-3009	Multiple Sclerosis
Gasparani	1997	12006	2518	tolcapone	Parkinsons Disease
Gauthier	1990	12115	7010	lecithin/tetrahydroaminoacridine	Alzheimers Disease
Gauthier	2009	12353	4072	tramiprosate	Alzheimers Disease
Gauthier	2004	13282	22439	donepezil	Alzheimers Disease
Gavrilova	2009	13149	25210	galantamine	Alzheimers Disease
Gehrman	2009	12205	4165	melatonin	Alzheimers Disease
Geisler	1996	12497	10366	amantadine	Multiple Sclerosis
Geisler	1996	12498	10366	pemoline	Multiple Sclerosis
Geldmacher	2011	12370	3832	pioglitazone	Alzheimers Disease
Gelfin	2012	16848	1972	d-serine	Parkinsons Disease
Geminiani	1996	12937	19834	cabergoline	Parkinsons Disease
Gerlach	1976	12652	3453	benserazide	Parkinsons Disease
Gerlach	1976	12658	3453	cb 154 (2-bromo-alpha-ergocryptine)	Parkinsons Disease
Ghezzi	1989	13287	4112	azathioprine	Multiple Sclerosis
Gil	1992	16945	2047	amino acid mixture	MND
Giladi	2003	12034	1539	rivastigmine	Parkinsons Disease
Gilligan	1970	13358	3710	amantadine	Parkinsons Disease
Gilligan	1972	13905	7683	tetrabenazine	Huntingtons Disease
Gimenez-Roldan	1989	12750	7595	tetrabenazine	Huntingtons Disease
Gimenez-Roldan	1989	12751	7595	haloperidol	Huntingtons Disease
Gimenez-Roldan	2003	13180	14253	quetiapine	Parkinsons Disease
Giovannoni	2010	12927	18839	cladribine	Multiple Sclerosis
Gironi	2008	12484	8666	naltrexone	Multiple Sclerosis
Giuffra	1992	11862	7583	milacemide	Huntingtons Disease
Giuffra	1993	12340	2898	milacemide	Parkinsons Disease
Godwin-Austen	1970	12025	3722	amantadine	Parkinsons Disease
Goebel	1995	13342	6680	estrogen	Alzheimers Disease
Goety	1990	12373	7593	acetyl-l-carnitine	Huntingtons Disease
Goetz	2007	11738	822	levodopa/sarizotan	Parkinsons Disease
Golan	2013	19031	819	vitamin d3	Multiple Sclerosis
Gold	2010	12221	3839	rosiglitazone	Alzheimers Disease
Goldberg	1986	12922	16015	vitamin d	Multiple Sclerosis
Gonce	1985	13250	19113	pergolide	Parkinsons Disease
Gonsette	1993	13070	27536	isoprinosine	Multiple Sclerosis
Goodkin	1992	13365	10540	methotrexate	Multiple Sclerosis
Goodkin	1995	12575	10441	mitoxantrone	Multiple Sclerosis
Goodkin	1996	12488	10305	methotrexate	Multiple Sclerosis
Goodman	2007	12505	8927	4-aminopyridine	Multiple Sclerosis
Goodman	2008	12485	8674	4-aminopyridine	Multiple Sclerosis
Goodman	2009	12479	8582	4-aminopyridine	Multiple Sclerosis
Goodman	2010	12453	8298	4-aminopyridine	Multiple Sclerosis
Goonetilleke	1995	11865	8179	rx77368	MND
Gordon	2004	11914	7906	minocycline/riluzole	MND
Gordon	2007	11875	7783	minocycline	MND
Gordon	2008	12254	7761	minocycline / creatine	MND
Gordon	2008	12255	7761	celecoxib / creatine	MND
Gordon	2006	16978	3432	minocycline	MND
Gordon	2007	16903	3452	minocycline	MND
Gorlich	1972	13020	15675	levodopa/ro4-4602	Parkinsons Disease
Gottschalk	1965	12538	10969	imipramine	Multiple Sclerosis
Goulley	1993	13045	19256	levodopa/bromocriptine	Parkinsons Disease
Grace	2009	11642	409	galantamine	Parkinsons Disease
Graf	2005	11910	7891	vitamin e	MND
Gredal	1997	11893	8107	dextromethorphan	MND
Green	1992	12146	6890	oxiracetam	Alzheimers Disease
Green	2009	12206	3970	tarenflurbil	Alzheimers Disease
Griffiths	1971	12691	3657	amantadine	Parkinsons Disease
Groeneveld	2003	11917	7933	creatine	MND
Groeneveld	2003	11918	7915	riluzole	MND
Groeneveld	2005	12552	7879	creatine	MND
Grossberg	2011	16693	1057	rivastigmine	Alzheimers Disease
Grossmann	1990	12667	6995	naftidrofuryl	Alzheimers Disease
Groudon	1978	13904	7642	choline	Huntingtons Disease
Growdon	1986	12095	7128	piracetam & lecithin	Alzheimers Disease
Grundman	2003	12141	5492	leteprinim (neotrofin)	Alzheimers Disease
Guan	2012	16694	696	vitamin e	Alzheimers Disease
Gutzmann	1998	12231	6221	idebenone	Alzheimers Disease
Gutzmann	2002	12190	5743	idebenone	Alzheimers Disease
Gutzmann	2002	12191	5743	idebenone	Alzheimers Disease
Haan	2004	12352	5103	egb- 761	Alzheimers Disease
Haas	1994	13074	27598	ciclosporin	Multiple Sclerosis
Haas	1994	13077	27598	azathioprine	Multiple Sclerosis
Hager	2007	12576	4443	lipoic acid	Alzheimers Disease
Hampel	2009	12330	4060	lithium	Alzheimers Disease
Hanagasi	2011	16695	830	rasagiline	Parkinsons Disease
Hansen	1965	12679	3806	tolbutamide	Parkinsons Disease
Hanyu	2009	12210	4163	pioglitazone	Alzheimers Disease
Haque	1994	11852	8201	tolperisone hci	MND
Harkins	1996	12930	12624	tacrine	Alzheimers Disease
Harrington	2011	13155	26640	rosiglitazone/ache	Alzheimers Disease
Harrington	2011	13156	26640	rosiglitazone/donepezil	Alzheimers Disease
Harrington	2011	16866	838	rosiglitazone	Alzheimers Disease
Haslam	1967	11926	7690	penicillamine	Huntingtons Disease
Hass	2007	12343	756	creatine monohydrate	Parkinsons Disease
Hassan	1980	13003	27624	ds103-282	Multiple Sclerosis
Hassan	1980	13002	27624	baclofen	Multiple Sclerosis
Hauser	2003	12038	1586	istradefylline	Parkinsons Disease
Hauser	2008	11650	422	istradefylline	Parkinsons Disease
Hauser	2010	12910	13082	pramipexole	Parkinsons Disease
Hauser	2011	12933	26724	ropinirole	Parkinsons Disease
Hauser	2011	16697	1047	preladenant	Parkinsons Disease
Hauser	2011	16698	777	ipx066	Parkinsons Disease
Hauser	2011	16699	777	levodopa	Parkinsons Disease
Hayashi	2010	12223	3927	yokukansan	Alzheimers Disease
Hayton	2012	16702	2049	lamotrigine	Multiple Sclerosis
Heckmann	2004	11821	7400	amantadine	Huntingtons Disease
Henderson	1994	12851	19292	estrogen	Alzheimers Disease
Henderson	1996	12248	6581	estrogen	Alzheimers Disease
Henderson	2000	12215	6050	estrogen	Alzheimers Disease
Henderson	2009	12955	25304	ac-1202	Alzheimers Disease
Heo	2008	12718	4260	ginseng	Alzheimers Disease
Herrmann	2004	12105	5204	pindolol	Alzheimers Disease
Hersch	2006	11807	7354	creatine	Huntingtons Disease
Herskovits	1973	12803	3596	fusaric acid	Parkinsons Disease
Heyman	1987	13363	7115	lecithin	Alzheimers Disease
Hoagland	1997	16942	1154	cntf	MND
Hoglund	2005	12100	5000	simvastatin	Alzheimers Disease
Hohol	1996	12495	10359	myelin	Multiple Sclerosis
Hohol	1997	13004	27676	linomide	Multiple Sclerosis
Holl	2010	11787	7235	venlafaxine	Huntingtons Disease
Hollander	1994	11858	8183	dextromethorphan	MND
Hollander	1987	12101	7104	rs 86	Alzheimers Disease
Holthoff	2013	16704	170	memantine	Alzheimers Disease
Hong	2006	13122	23474	galantamine	Alzheimers Disease
Horton	2013	16705	57	4-aminopyridine	Multiple Sclerosis
Hoverd	1998	13175	27688	desmopressin	Multiple Sclerosis
Howard	2012	16707	2073	donepezil	Alzheimers Disease
Howard	2012	16706	2073	donepezil/memantine	Alzheimers Disease
Hu	2006	13325	4737	donepezil	Alzheimers Disease
Hu	2003	13331	1524	nuzhen yangyin granule (nyg)	Parkinsons Disease
Hueber	1996	13262	19863	amantadine	Parkinsons Disease
Hughes	1988	13006	27700	azathioprine	Multiple Sclerosis
Hugon	1996	16938	1065	riluzole	MND
Hunter	1970	12282	3716	amantadine	Parkinsons Disease
Huntington Study Group	2001	11839	7474	coenzyme q10	Huntingtons Disease
Huntington Study Group	2001	11841	7474	remacemide	Huntingtons Disease
Huntington Study Group	2003	11823	7416	riluzole	Huntingtons Disease
Huntington Study Group	2004	11822	7401	minocycline	Huntingtons Disease
Huntington Study Group	2006	11804	7352	tetrabenazine	Huntingtons Disease
Huntington Study Group DOMINO Investigators	2010	11783	7214	minocycline	Huntingtons Disease
Huntington Study Group TREND-HD Investigators	2008	11792	7270	ethyl-epa	Huntingtons Disease
Huolman	2011	16708	759	rivastigmine	Multiple Sclerosis
Hutchinson	1996	12008	2564	tacrine	Parkinsons Disease
Hutton	1993	13186	15252	cabergoline	Parkinsons Disease
Hyman	1985	12092	7148	naltrexone	Alzheimers Disease
Iavarone	2000	13272	20763	donepezil	Alzheimers Disease
Irving	2009	13032	18710	docosahexaneoic acid/eicosapentaeonic acid	Alzheimers Disease
Isik	2012	16710	2091	donepezil	Alzheimers Disease
Iwasaki	2012	16932	238	yokukansan	Huntingtons Disease
Jack	2003	12251	5557	ci-979 (milameline)	Alzheimers Disease
Jacob	2002	13104	21712	melatonin	MND
Janik	1996	16944	1555	selegiline	MND
Jankovic	1982	12308	7627	tetrabenazine	Huntingtons Disease
Jankovic	1983	16979	1516	pergolide	Parkinsons Disease
Jankovic	2002	12046	1788	riluzole	Parkinsons Disease
Jankovic	2009	11607	299	atomoxetine	Parkinsons Disease
Jansen	1994	13080	19384	clozapine	Parkinsons Disease
Jelic	2008	12909	24616	donepezil	Alzheimers Disease
Jenike	1986	12637	7132	lecithin and ergoloid mesylates	Alzheimers Disease
Jennekens-Schinkel	1985	12084	7163	desglycinamide-arginine-vasopressin	Alzheimers Disease
Jerusalem	1968	13232	15751	baclofen	Multiple Sclerosis
Joerger	2012	16865	401	thc	MND
Johansson	2011	16712	1059	memantine	Parkinsons Disease
Johnson	1995	13007	27764	d1	Multiple Sclerosis
Jolkkonen	1985	12417	7152	org 2766	Alzheimers Disease
Jones	2007	11105	4594	memantine	Alzheimers Disease
Jones	2008	12333	4278	donepezil/atorvastatin	Alzheimers Disease
Jones	2008	12334	4278	donepezil	Alzheimers Disease
Jones	1983	13040	19099	4-aminopyridine	Multiple Sclerosis
Jorga	2000	12873	20904	tolcapone	Parkinsons Disease
Jorgensen	1971	13897	3677	amantadine	Parkinsons Disease
Jori	1990	13190	15370	cabergoline	Parkinsons Disease
Jossan	1994	12566	8206	selegiline	MND
Kakuta	2012	16713	2941	riluzole	MND
Kalkers	2002	12510	9637	riluzole	Multiple Sclerosis
Kalra	1998	12271	8081	riluzole	MND
Kamphius	2011	16714	771	souvenaid	Alzheimers Disease
Kampman	2012	16846	351	vitamin d3	Multiple Sclerosis
Kano	2008	12951	24822	pramipexole	Parkinsons Disease
Kanowski	1990	12675	7011	xantinolnicotinate	Alzheimers Disease
Kanowski	1996	12634	6593	ginkgo biloba extract egb 761	Alzheimers Disease
Kanowski	2003	13359	5358	egb- 761	Alzheimers Disease
Kapoor	2010	11083	8338	lamotrigine	Multiple Sclerosis
Kapoor	2010	12459	8338	lamotrigine	Multiple Sclerosis
Kappos	1987	13012	27801	ciclosporin	Multiple Sclerosis
Kappos	1987	13013	27801	azathioprine	Multiple Sclerosis
Kappos	1988	13014	27802	azathioprine	Multiple Sclerosis
Kappos	1988	13015	27802	ciclosporin	Multiple Sclerosis
Kappos	2008	12482	8630	fumarate (bg00012)	Multiple Sclerosis
Kappos	2012	16715	2128	bg-12	Multiple Sclerosis
Kappos	2012	16917	570	bg-12	Multiple Sclerosis
Kartzinel	1976	11901	7663	bromocriptine	Huntingtons Disease
Karussis	1995	13018	27822	linomide	Multiple Sclerosis
Karussis	1996	12492	10320	linomide	Multiple Sclerosis
Kastrukoff	1978	13179	27828	antithymocyte globulin	Multiple Sclerosis
Katunina	2008	11670	485	himantane	Parkinsons Disease
Katzenschlager	2004	12323	1329	levodopa/carbidopa	Parkinsons Disease
Katzenschlager	2004	12324	1329	mucuna pruriens	Parkinsons Disease
Kaufer	1996	13260	19803	tacrine	Alzheimers Disease
Kaufmann	2009	11949	7729	coenzyme q10	MND
Kavia	2006	12941	27838	cannabidiol/tetrahydrocannabinol	Multiple Sclerosis
Keller	2011	16716	1127	galantamine	Alzheimers Disease
Kennelly	2011	16717	785	nilvadipine	Alzheimers Disease
Kenney	2007	11799	7333	tetrabenazine	Huntingtons Disease
Khatri	1983	13019	27855	cyclophosphamide/predisone	Multiple Sclerosis
Khatri	2011	16882	908	fingolimod	Multiple Sclerosis
Kieburtz	1994	13919	2806	deprenyl	Parkinsons Disease
Kieburtz	1996	11859	7547	remacemide	Huntingtons Disease
Kieburtz	1997	12840	4177	entacapone	Parkinsons Disease
Kieburtz	2008	12411	504	creatine	Parkinsons Disease
Kieburtz	2008	12412	504	minocycline	Parkinsons Disease
Kieburtz	2010	11785	7230	latrepirdine	Huntingtons Disease
Kieburtz	2011	12902	13065	pramipexole	Parkinsons Disease
Killestein	2000	12945	27869	tetrahydrocannabinol	Multiple Sclerosis
Killestein	2000	12946	27869	cannabis extract	Multiple Sclerosis
Killestein	2005	12462	9253	riluzole	Multiple Sclerosis
Kim	2011	16719	2148	ginseng	Multiple Sclerosis
Kim	2009	13113	27874	ginseng	Multiple Sclerosis
Kimball	2007	19021	1200	vitamin d3	Multiple Sclerosis
Kinali	2002	11942	7945	albuterol	MND
Kinn	1990	12924	16193	desmopressin	Multiple Sclerosis
Kiseleva	1973	12754	3591	amantadine	Parkinsons Disease
Kline	1974	13374	3529	biperiden	Parkinsons Disease
Knezevic	1989	12107	7068	pyritinol	Alzheimers Disease
Knopman	2001	12196	5797	trimethylglycine (betaine)	Alzheimers Disease
Koetsier	1988	12860	27895	ciclosporin	Multiple Sclerosis
Kojima	2013	16922	2955	bupropion	Multiple Sclerosis
Koller	1982	13386	11235	estrogen	Huntingtons Disease
Koller	1991	12435	2972	mk-458 (hpmc)	Parkinsons Disease
Kondo	2002	13275	21572	selegiline	Parkinsons Disease
Kontush	2001	12200	5814	vitamin e	Alzheimers Disease
Kontush	2001	12201	5814	vitamin c / vitamin e	Alzheimers Disease
Kopff	1996	13263	19927	adrenocorticotropic hormone	Multiple Sclerosis
Korchounov	2012	16837	2169	rasagiline	Parkinsons Disease
Korten	1973	12676	3580	cyclobenzaprine	Parkinsons Disease
Korwin-Piotrowska	1992	12931	19232	padma 28	Multiple Sclerosis
Kostic	2012	16720	234	fluoxetine	Parkinsons Disease
Kravitz	1974	12280	3517	amantadine	Parkinsons Disease
Kremer	1999	11079	7506	lamotrigine	Huntingtons Disease
Krupp	1993	13028	27931	pemoline	Multiple Sclerosis
Krupp	1995	12500	10393	amantadine	Multiple Sclerosis
Krupp	1995	12502	10393	pemoline	Multiple Sclerosis
Krupp	2004	13181	27933	donepezil	Multiple Sclerosis
Krupp	2011	13246	18994	donepezil	Multiple Sclerosis
Kulisevsky	2002	12265	1837	theophylline	Parkinsons Disease
Kulua	2011	16983	1153	entacapone	Parkinsons Disease
Kume	2012	16871	2185	telmisartan	Alzheimers Disease
Kume	2012	16872	2185	amlodipine	Alzheimers Disease
Kuroiwa	1967	12959	27944	carbamazepine	Multiple Sclerosis
Kurth	1997	12070	2541	tolcapone	Parkinsons Disease
Kwak	2012	16723	2187	l-dopa	Parkinsons Disease
Kwak	2012	16724	2187	carbidopa	Parkinsons Disease
Kwiecinski	2001	11981	7971	selegiline	MND
Kyomen	2007	12402	4494	levetiracetam	Alzheimers Disease
La Mantia	1997	12960	27953	cyclophosphamide	Multiple Sclerosis
Lacomblez	1989	16940	479	gangloisides	MND
Lacomblez	1996	11872	8140	riluzole	MND
Lacomblez	1996	11889	8126	riluzole	MND
Lacomblez	1989	16963	1871	gangloisides	MND
Lacomblez	2002	11985	7956	riluzole	MND
Lacomblez	2002	12740	7948	riluzole	MND
Lacomblez	2004	11957	7904	xaliproden	MND
Laitinen	1971	13896	3667	amantadine	Parkinsons Disease
Landwehrmeyer	2007	11795	7315	riluzole	Huntingtons Disease
Lang	1995	12869	19668	remoxipride	Parkinsons Disease
Lang	2002	13387	21470	galantamine	Alzheimers Disease
Lange	1998	11896	8094	selegiline	MND
Lange	1998	16895	1230	selegiline	MND
Lange	2009	12477	8558	modafinil	Multiple Sclerosis
Lannaccone	1996	11973	8127	fluvoxamine	MND
Lannfelt	2008	12186	4263	pbt2	Alzheimers Disease
Larsen	2003	12870	22018	entacapone	Parkinsons Disease
Larsson	2010	12891	13101	memantine	Parkinsons Disease
Larsson	2011	16884	2202	memantine	Parkinsons Disease
Lawlor	1991	12132	6950	meta-chlorophenylpiperasine	Alzheimers Disease
Lawlor	1994	12903	19334	trazodone	Alzheimers Disease
Le Bars	1997	12237	6405	egb- 761	Alzheimers Disease
Le Bars	2000	12290	5972	gingko biloba	Alzheimers Disease
Le Bars	2003	12129	5405	egb- 761	Alzheimers Disease
Le Page	2011	16726	2206	mitoxantrone	Multiple Sclerosis
Lee	2008	12400	4298	panax ginseng	Alzheimers Disease
Lees	2007	12982	13526	tolcapone	Parkinsons Disease
Lees	2012	16727	2212	perampanel	Parkinsons Disease
Lehmann	1997	12859	27980	linomide	Multiple Sclerosis
Lehr	2007	12778	4573	tesofensine	Alzheimers Disease
Lenz	2009	12837	25228	pozanicline (abt-089)	Alzheimers Disease
Leonard	1974	13025	15818	haloperidol	Huntingtons Disease
Leonard	1974	11939	7672	haloperidol	Huntingtons Disease
Leonard	1974	13023	15818	lithium	Huntingtons Disease
Leonard	1975	12376	7669	haloperidol	Huntingtons Disease
Leonard	1975	12377	7669	lithium	Huntingtons Disease
Leroi	2009	11093	293	memantine	Parkinsons Disease
Leroi	2004	12031	1508	donepezil	Parkinsons Disease
Leszek	1999	12599	6063	colostrinin	Alzheimers Disease
Leszek	1999	12600	6063	selenium	Alzheimers Disease
Leszek	2002	12443	5603	colostrinin	Alzheimers Disease
Levin	2008	12729	344	memantine	Parkinsons Disease
Levin	2006	13169	13828	tianeptine	Parkinsons Disease
Levin	2010	13164	13220	pramipexole	Parkinsons Disease
Levine	1969	12533	10941	diazepam	Multiple Sclerosis
Levinson	1985	12627	7151	buflomedil	Alzheimers Disease
Levitsky	2005	12738	7877	amitriptyline	MND
Levy	2006	11899	7847	coenzyme q10	MND
Levy	1983	12074	7182	lecithin	Alzheimers Disease
LeWitt	2008	11696	557	istradefylline	Parkinsons Disease
Leyhe	2009	12335	4133	lithium	Alzheimers Disease
Li	2011	16951	1055	memantine	Parkinsons Disease
Li	2012	16868	648	hirudin	Alzheimers Disease
Li	2011	16956	2220	bushenhuoxue	Parkinsons Disease
Li	2012	16947	496	bushenhuoxue	Parkinsons Disease
Li	2012	16950	928	bushenhuoxue	Parkinsons Disease
Liang	2008	11860	7779	hydroxyurea	MND
Lieberman	1977	13886	3405	lergotrile	Parkinsons Disease
Lieberman	1983	12998	15538	lisuride	Parkinsons Disease
Lin	2003	13326	5400	tiaoxin recipe	Alzheimers Disease
Lin	2003	13327	5400	bushen recipe	Alzheimers Disease
Lin	2003	13323	5400	donepezil	Alzheimers Disease
Linazasoro	2005	11997	1151	donepezil	Parkinsons Disease
Linazasoro	2005	12420	1111	donepezil	Parkinsons Disease
Little	1985	12090	7153	lecithin	Alzheimers Disease
Litvinenko	2007	11693	525	galantamine	Parkinsons Disease
Litvinenko	2009	13151	25211	rivastigmine	Alzheimers Disease
Litvinenko	2010	11094	150	memantine	Parkinsons Disease
Litvinenko	2008	11640	397	galantamine	Parkinsons Disease
Litvinenko	2012	16948	617	clonazepam	Parkinsons Disease
Litvinenko	2012	16949	617	melatonin	Parkinsons Disease
Liversedge	1956	16897	1630	glycocyamine	MND
Loeb	2004	12116	5302	doxycycline / rifampin	Alzheimers Disease
Logothetis	2005	12518	9139	hydroxyzine/caffeine	Multiple Sclerosis
Lomen-Hoerth	2007	16930	3526	hydroxyurea	MND
Lopez-Pousa	2008	12950	24667	trazodone	Alzheimers Disease
Lorenzi	2011	16729	1102	memantine	Alzheimers Disease
Lorenzi	2011	16829	1102	memantine	Alzheimers Disease
Lou	2009	12408	242	modafinil	Parkinsons Disease
Lovera	2010	11090	8365	memantine	Multiple Sclerosis
Lovera	2012	16730	319	gingko biloba	Multiple Sclerosis
Lucetti	2002	11830	7441	amantadine	Huntingtons Disease
Lucetti	2003	11933	7429	amantadine	Huntingtons Disease
Lugaresi	2001	12463	9779	methotrexate	Multiple Sclerosis
Luginger	2000	12060	2024	amantadine	Parkinsons Disease
Lundin	2010	11784	7219	pridopidine	Huntingtons Disease
Lyons	2009	12912	13243	pramipexole & ropinirole	Parkinsons Disease
Lyytinen	2000	13091	20903	selegiline	Parkinsons Disease
Macdonald	2008	12187	4412	lithium	Alzheimers Disease
Mace	2010	12407	239	amino acid mixture	Parkinsons Disease
Mace	2010	12981	13103	5-ht depleting treatment	Parkinsons Disease
Maciejek	1989	13241	16161	amantidine/isoprinosine	Multiple Sclerosis
Maciejek	1997	12962	28055	isoprinosine	Multiple Sclerosis
Mackenzie	1978	13204	15580	bromocriptine	Parkinsons Disease
MacManus	2011	16731	1046	bg-12	Multiple Sclerosis
maher-edwards	2010	12562	3964	sb-742457	Alzheimers Disease
maher-edwards	2011	16733	955	sb-742457	Alzheimers Disease
maher-edwards	2011	16734	955	donepezil	Alzheimers Disease
Mainero	2002	13188	28066	3,4-diaminopyridine	Multiple Sclerosis
Malin	2008	12964	28069	creatine	Multiple Sclerosis
Mally	1995	13047	19610	selegiline	Parkinsons Disease
Malsch	2001	12983	14501	amantadine	Parkinsons Disease
Malsch	2001	12985	14501	budipine	Parkinsons Disease
Maltby	1994	12161	6805	lecithin	Alzheimers Disease
Maltby	1994	12167	6805	tacrine & lecithin	Alzheimers Disease
Mannen	1991	12988	15310	bromocriptine	Parkinsons Disease
Mannen	1991	12989	15310	bromocriptine	Parkinsons Disease
Mannie	1971	12692	3665	amantadine	Parkinsons Disease
Manson	2000	12066	2096	idazoxan	Parkinsons Disease
Manyam	1973	11087	7681	lithium	Huntingtons Disease
Manyam	1980	12429	7634	isoniazid / pyridoxine	Huntingtons Disease
Manyam	1981	11883	7629	isoniazid	Huntingtons Disease
Manyam	1987	12291	7605	isoniazid / pyridoxine	Huntingtons Disease
Manyam	1990	11879	7590	isoniazid	Huntingtons Disease
Marcus	2012	19173	712	vitamin d3	Multiple Sclerosis
Marcusson	1997	12616	6411	propentofylline	Alzheimers Disease
Marder	2002	12261	1762	donepezil	Parkinsons Disease
Marforio	1984	13189	28081	adrenocorticotropic hormone 1-17	Multiple Sclerosis
Marquet	2012	16735	298	safinamide	Parkinsons Disease
Marquet	2012	16736	298	phenelzine	Parkinsons Disease
Marquet	2012	16737	298	safinamide	Parkinsons Disease
Marsden	1973	13017	15659	levodopa/carbidopa	Parkinsons Disease
Marsden	1974	13016	15646	propranolol	Parkinsons Disease
Marsh	2009	11623	375	atomoxetine	Parkinsons Disease
Marti Masso	1986	12756	3229	cinnarizine	Parkinsons Disease
Martin	1974	12712	3524	trihexyphenidyl	Parkinsons Disease
Martin	1975	13010	15630	levodopa/carbidopa	Parkinsons Disease
Maruyama	2006	12156	4755	donepezil	Alzheimers Disease
Maruyama	2006	12372	4755	donepezil/kami-untan-to	Alzheimers Disease
Massaro	1990	12517	10580	levamisole	Multiple Sclerosis
Mattila	1970	13378	3700	prazitone (agn-511)	Parkinsons Disease
Mattsson	1973	11086	7680	lithium	Huntingtons Disease
Maurer	1997	12236	6377	egb- 761	Alzheimers Disease
Mawdsley	1972	13893	3620	amantadine	Parkinsons Disease
Mazza	2006	12273	4687	ginkgo biloba extract egb 761	Alzheimers Disease
Mazzini	1994	11845	8204	selegiline	MND
Mazzini	1998	11897	8073	gabapentin	MND
Mazzini	2001	12550	7974	creatine	MND
McCaffrey	1987	12099	7114	sulcotidil	Alzheimers Disease
McCarten	1995	12173	6657	triazolam	Alzheimers Disease
McCaul	1974	13011	15643	lithium	Parkinsons Disease
McGeer	1972	12367	3635	folic acid	Parkinsons Disease
McGuinness	2002	12965	28111	cranberry juice	Multiple Sclerosis
McLean	1982	12719	7623	isoniazid	Huntingtons Disease
McLellan	1974	11921	7678	tetrabenazine	Huntingtons Disease
McLellan	1974	11922	7678	thiopropazate	Huntingtons Disease
Meador	1993	12434	15328	thiamine	Alzheimers Disease
Meara	1996	13261	19848	sertraline	Parkinsons Disease
Meco	1995	12884	19679	risperidone	Huntingtons Disease
Medaer	1999	13191	28118	prucalopride	Multiple Sclerosis
Medeiros	2007	11722	732	melatonin	Parkinsons Disease
Mehta	2010	11232	8436	memantine	Multiple Sclerosis
Meininger	2004	11956	7903	xaliproden	MND
Meininger	2006	11881	7853	pentoxifylline	MND
Mejer	1983	12082	3289	tiapride	Parkinsons Disease
Mendis	1994	12932	19402	remoxipride	Parkinsons Disease
Mendonca	2007	11713	657	methylphenidate	Parkinsons Disease
Mercuri	2004	11913	7909	phenylbutyrate	MND
Mercuri	2007	11874	7812	phenylbutyrate	MND
Merello	1999	11089	2160	memantine	Parkinsons Disease
Merlini	2002	16961	2146	gabapentin	MND
Merlini	2002	16962	2146	salbutamol	MND
Merlini	2003	11958	7922	gabapentin	MND
Merrick	1973	13377	3567	amantadine	Parkinsons Disease
Mertin	1999	13922	28130	bromelain/trypsin/rutoside	Multiple Sclerosis
Mesnage	2004	12422	1427	sr141716	Parkinsons Disease
Mesnage	2004	12423	1427	sr 142801	Parkinsons Disease
Mesnage	2004	12424	1427	sr 48692	Parkinsons Disease
Metman	1999	12068	2145	amantadine	Parkinsons Disease
Mets	2007	12895	24005	rivastigmine	Alzheimers Disease
Meyer	2008	11855	7769	thalidomide/riluzole	MND
Micheli	1986	12623	7611	lisuride	Huntingtons Disease
Mielke	1998	12234	6302	propentofylline	Alzheimers Disease
Mielke	2012	16968	2312	memantine	Alzheimers Disease
Milanese	1988	13075	16111	azathioprine	Multiple Sclerosis
Milanese	1993	12514	10527	azathioprine	Multiple Sclerosis
Milanov	2001	12322	1917	levodopa/biperiden	Parkinsons Disease
Millac	1967	12535	10961	atromid	Multiple Sclerosis
Millac	1969	12555	10943	cyclophosphamide	Multiple Sclerosis
Millac	1970	12283	3713	amantadine	Parkinsons Disease
Millar	1973	12532	10914	linoleic acid	Multiple Sclerosis
Millar	1984	13192	28148	linoleic acid	Multiple Sclerosis
Miller	2012	16739	2315	firategrast	Multiple Sclerosis
Miller	1996	11890	8125	gabapentin	MND
Miller	1996	11867	8148	nimodipine	MND
Miller	1996	11871	8145	verapamil	MND
Miller	1996	12274	8131	riluzole	MND
Miller	1996	16898	2053	nimodipine	MND
Miller	1998	16973	1641	riluzole	MND
Miller	2000	16926	1902	gabapentin	MND
Miller	2001	11983	8006	gabapentin	MND
Miller	2001	12549	7976	gabapentin	MND
Miller	2011	16740	816	lithium	MND
Miller	2007	11873	7792	tch346	MND
Miller	2007	16902	3413	tch346	MND
Miller	1993	12157	6855	org 2766	Alzheimers Disease
Miller	1961	12968	28169	prednisolone	Multiple Sclerosis
Miller	1961	12972	28169	aspirin	Multiple Sclerosis
Miller	1963	12857	28172	aspirin	Multiple Sclerosis
Miller	2012	16738	282	teriflunomide	Multiple Sclerosis
Mimori	1996	12175	6592	thiamine	Alzheimers Disease
Minett	2003	12033	1536	donepezil	Parkinsons Disease
Miret	2010	13194	28184	cladribine	Multiple Sclerosis
Missonnier	1999	12217	6092	s12024-2	Alzheimers Disease
Mitchell	1993	16894	758	selegiline	MND
Mitchell	1994	16965	3373	selegiline	MND
Mitchell	1995	12276	8163	selegiline	MND
mizukami	2006	12158	4779	milnacipran	Alzheimers Disease
Mizukami	2009	12212	4184	tj-54	Alzheimers Disease
Mizuno	2010	11519	44	istradefylline	Parkinsons Disease
Modrego	2010	11106	3995	memantine	Alzheimers Disease
Mohr	1989	12112	7053	clonidine	Alzheimers Disease
Mohr	1995	12171	6714	cycloserine	Alzheimers Disease
Mohr	1997	12239	6420	sabeluzole	Alzheimers Disease
Mohs	2009	12351	4022	atomoxetine	Alzheimers Disease
Molinari	1995	13334	2766	famotidine	Parkinsons Disease
Molinuevo	2011	12846	19059	donepezil	Alzheimers Disease
Moller	2011	16742	867	modafinil	Multiple Sclerosis
Molloy	2013	16744	74	doxycycline	Alzheimers Disease
Molloy	2013	16745	74	rifampin	Alzheimers Disease
Monge	1997	12856	20080	madopar	Parkinsons Disease
Montalban	2011	16746	2342	fingolimod	Multiple Sclerosis
Montastruc	1989	12991	15410	bromocriptine	Parkinsons Disease
Montastruc	1990	13195	15387	bromocriptine	Parkinsons Disease
Montastruc	1994	12986	15188	bromocriptine	Parkinsons Disease
Montastruc	1994	13196	15433	bromocriptine	Parkinsons Disease
Moore	1987	12017	3197	tetrahydrobiopterin	Parkinsons Disease
Moreau	2013	16747	75	memantine	Parkinsons Disease
Morgan	2005	12317	1170	rivastigmine	Parkinsons Disease
Morich	1996	13051	19796	nimodipine	Alzheimers Disease
Morillas-Ruiz	2010	13033	18891	polyphenol antioxidant	Alzheimers Disease
Morita	2011	16886	2351	selegiline	Parkinsons Disease
Morita	2011	16887	2351	trihexyphenidyl	Parkinsons Disease
Morita	2011	16888	2351	amantadine	Parkinsons Disease
Morita	2011	16889	2351	entacapone	Parkinsons Disease
Morita	2011	16885	2351	droxidopa	Parkinsons Disease
Morrison	2013	16748	103	lithium	MND
Morrison	2013	16913	6987	lithium	MND
Morrow	2009	12478	8580	l-amphetamine sulfate	Multiple Sclerosis
Morrow	2013	16749	2358	lisdexamfetamine	Multiple Sclerosis
Morselli	2007	12560	7782	riluzole	MND
Mosayebi	2011	19032	1575	vitamin d3	Multiple Sclerosis
Moss	1999	12229	6177	msf	Alzheimers Disease
Moss	2013	16750	76	msf	Alzheimers Disease
Mostert	2006	12546	9079	fluoxetine	Multiple Sclerosis
Mostert	2008	12489	8730	fluoxetine	Multiple Sclerosis
Mueller	1997	13308	10246	gabapentin	Multiple Sclerosis
Muller	2003	12040	1646	coenzyme q10	Parkinsons Disease
Muller	2003	13109	22061	levodopa/carbidopa	Parkinsons Disease
Muller	2005	12023	1316	budipine	Parkinsons Disease
Muller	2006	11720	720	donepezil	Parkinsons Disease
Muller	2010	12314	81	benserazide	Parkinsons Disease
Muller-Vahl	1999	11846	7504	nabilone	Huntingtons Disease
Mulnard	2000	12211	6039	estrogen	Alzheimers Disease
Munro	2006	13143	23411	sertraline	Alzheimers Disease
Munro	2012	16751	248	sertraline	Alzheimers Disease
Munsat	1981	12556	8273	amantadine	MND
Munsat	1997	16896	1478	riluzole	MND
Murialdo	2000	12593	6003	dexamethasone	Alzheimers Disease
Murphy	1995	16960	1589	igf-1	MND
Murray	1985	13344	10759	amantadine	Multiple Sclerosis
Myers	1992	12978	28254	chlorambucil	Multiple Sclerosis
Myers	1998	12473	10113	pentoxifylline	Multiple Sclerosis
Myllyla	1997	12858	20084	tolcapone	Parkinsons Disease
Na	2011	12879	19057	donepezil	Alzheimers Disease
Nabavi	2012	19080	1626	vitamin d3	Multiple Sclerosis
Nagels	2004	13197	28257	oxybutynin	Multiple Sclerosis
Nagels	2004	13199	28257	tolterodine	Multiple Sclerosis
Nakanishi	1992	13069	15296	bromocriptine	Parkinsons Disease
Napreyeyenko	2007	12298	4569	ginkgo biloba extract egb 761	Alzheimers Disease
Narabayashi	1995	13049	19644	lazabemide	Parkinsons Disease
Naseri	2009	12943	25731	ms14	Multiple Sclerosis
Nathan	2013	16916	117	gsk239512	Alzheimers Disease
Neu	1994	13257	19506	sulfasalazine	Multiple Sclerosis
Newall	1996	11885	8136	metoprolol	MND
Newall	1996	11886	8136	propranolol	MND
Newman	1985	12451	7613	emd 23,448	Huntingtons Disease
Nicoletti	2007	12413	621	estrogen/medroxyprogesterone acetate	Parkinsons Disease
Niebroj-Dobosz	2002	11937	7950	riluzole	MND
Niepel	2013	16753	230	modafinil	Multiple Sclerosis
Nikolova	2001	13273	21112	donepezil	Alzheimers Disease
NINDS NET-PD Investigators	2007	11730	788	coenzyme q10	Parkinsons Disease
NINDS NET-PD Investigators	2007	11731	788	gpi-1485	Parkinsons Disease
NINDS NET-PD Investigators	2006	11990	1028	creatine	Parkinsons Disease
NINDS NET-PD Investigators	2006	11991	1028	minocycline	Parkinsons Disease
Nolan	1991	12127	6969	thiamine	Alzheimers Disease
Nordberg	1993	12967	11076	tacrine	Alzheimers Disease
Norris	1974	12709	8279	guanidine	MND
Norris	1974	12711	8279	guanidine	MND
Norris	1986	11963	8249	octacosanol	MND
Norris	1993	11969	8207	physostigmine	MND
Norris	1987	13201	28511	ciclosporin	Multiple Sclerosis
Norris	1967	13381	3788	methixene hydrochloride	Parkinsons Disease
Noseworthy	1997	12979	28528	sulfasalazine	Multiple Sclerosis
Noseworthy	2000	12653	15367	linomide	Multiple Sclerosis
Nunes	2013	16819	188	lithium	Alzheimers Disease
Nutt	1978	11894	7639	naltrexone	Huntingtons Disease
Nutt	1979	12604	3360	valproate	Parkinsons Disease
O'Connor	2011	16754	2400	teriflunomide	Multiple Sclerosis
Ogawa	1985	12591	3257	l-threo-3,4-dihydroxyphenylserine	Parkinsons Disease
Okahara	2010	12226	3930	yokukansan	Alzheimers Disease
Okahara	2010	12227	3930	yokukansan/donepezil	Alzheimers Disease
Okereke	2004	12311	1342	donepezil	Parkinsons Disease
Olanow	1989	12438	3070	cv 205-502	Parkinsons Disease
Olanow	2004	12421	1405	sarizotan	Parkinsons Disease
Olanow	2006	11735	810	tch346	Parkinsons Disease
Olanow	2008	12914	13386	rasagiline	Parkinsons Disease
Olarte	1982	12574	8271	levamisole	MND
Olarte	1985	12571	8259	levamisole	MND
Olin	2010	11493	230	memantine	Alzheimers Disease
Olson	1978	11961	8277	tilorone	MND
Olson	1997	13203	28572	gabapentin	Multiple Sclerosis
Ondo	2002	11832	7442	tetrabenazine	Huntingtons Disease
Ondo	2007	11088	7334	memantine	Huntingtons Disease
Ondo	2010	12906	13078	parcopa	Parkinsons Disease
Ondo	2010	12908	13078	levodopa/carbidopa	Parkinsons Disease
Ondo	2011	12900	13054	memantine	Parkinsons Disease
Ondo	2011	16878	1056	selegiline	Parkinsons Disease
O'Riordan	1994	12984	28559	indoramin	Multiple Sclerosis
O'Suilleabhain	2003	11826	7426	amantadine	Huntingtons Disease
Ott	2007	11111	4566	memantine	Alzheimers Disease
Overs	2012	16839	279	dalfampridine	Multiple Sclerosis
Paci	2001	12312	1906	amantadine	Parkinsons Disease
Paillisse	2005	12264	7868	riluzole	MND
Pakkenberg	1976	13206	15600	levodopa/benserazide	Parkinsons Disease
Pakkenberg	1976	13211	15600	levodopa/carbidopa	Parkinsons Disease
Paleacu	2002	11835	7456	olanzapine	Huntingtons Disease
Palma	2000	16977	2563	gabapentin	MND
Pan	2011	16759	1036	tcm	Parkinsons Disease
Pane	2008	11850	7762	salbutamol	MND
Panitch	2006	12513	9083	dextromethorphan/quinidine	Multiple Sclerosis
Papavasiliou	1973	12002	3578	oxybate sodium	Parkinsons Disease
Park	1977	12019	3424	nomifensine	Parkinsons Disease
Parkes	1970	12027	3730	amantadine	Parkinsons Disease
Parkes	1970	12269	3747	amantadine	Parkinsons Disease
Parkes	1971	13021	15696	amantadine	Parkinsons Disease
Parkes	1975	13008	15620	levoamphetamine	Parkinsons Disease
Parkes	1975	13009	15620	dextroamphetamine	Parkinsons Disease
Parkinson Study Group	1993	12013	2892	selegiline	Parkinsons Disease
Parkinson Study Group	1993	12014	2892	vitamin e	Parkinsons Disease
Parkinson Study Group	1993	12075	2881	lazabemide	Parkinsons Disease
Parkinson Study Group	1994	12011	2834	lazabemide	Parkinsons Disease
Parkinson Study Group	1995	12072	2692	hp-200	Parkinsons Disease
Parkinson Study Group	1995	12395	2962	hp-200	Parkinsons Disease
Parkinson Study Group	1996	12338	2671	selegiline	Parkinsons Disease
Parkinson Study Group	1996	12432	2575	lazabemide	Parkinsons Disease
Parkinson Study Group	1998	12428	2390	selegiline	Parkinsons Disease
Parkinson Study Group	1998	12431	2390	vitamin e	Parkinsons Disease
Parkinson Study Group	2000	12065	2093	remacemide	Parkinsons Disease
Parkinson Study Group	2001	12055	1881	remacemide	Parkinsons Disease
Parkinson Study Group	2004	12030	1498	cep-1347	Parkinsons Disease
Parkinson Study Group	2006	11992	1031	altinicine (sib-1508y)	Parkinsons Disease
Parnetti	1993	12763	6854	l-alpha glycerylphosphorylcholine	Alzheimers Disease
Parry	2010	11945	7720	ursodeoxycholic acid	MND
Pascuzzi	2010	11944	7719	talampanel	MND
Pashenkov	1997	13205	28616	lycopid	Multiple Sclerosis
Pasqualetti	2009	12565	4094	ibuprofen	Alzheimers Disease
Passeri	1985	12087	7157	minaprine	Alzheimers Disease
Pattee	2003	12267	7920	pramipexole	MND
Paty	1978	13207	28627	linoleic acid	Multiple Sclerosis
Paty	1983	12515	10799	linoleic acid	Multiple Sclerosis
Patzold	1980	12525	10841	azathioprine	Multiple Sclerosis
Patzold	1980	12527	10841	azathioprine & prednisolone	Multiple Sclerosis
Patzold	1982	12521	10821	azathioprine & prednisolone	Multiple Sclerosis
Patzold	1982	12524	10821	azathioprine	Multiple Sclerosis
Pendefunda	1975	13891	3504	levodopa/amantadine	Parkinsons Disease
Percy	1971	16969	13088	isoprinosine	MND
Perry	2003	12134	5443	salvia	Alzheimers Disease
Perry	1979	12592	7636	isoniazid	Huntingtons Disease
Perry	1980	12587	7632	aminooxyacetic acid	Huntingtons Disease
Perry	1982	12584	7624	isoniazid	Huntingtons Disease
Perryman	1991	12415	6953	tha + lecithin	Alzheimers Disease
Peskind	2006	11115	4711	memantine	Alzheimers Disease
petro	2001	13208	28656	cannabidiol/tetrahydrocannabinol	Multiple Sclerosis
Pettegrew	1995	12169	6737	acetyl-l-carnitine	Alzheimers Disease
Peyser	1995	12369	7553	vitamin e	Huntingtons Disease
Pezzoli	1991	13044	19203	pergolide	Parkinsons Disease
Pfeiffer	1991	12437	2989	cqa 206-291	Parkinsons Disease
Piccinin	1977	12727	7660	sodium dipropylacetate	Huntingtons Disease
Piccinin	1977	12728	7660	fluphenazine	Huntingtons Disease
Piccirilli	1985	12731	3263	bornaprine	Parkinsons Disease
Piepers	2008	16906	3808	valproate	MND
Piepers	2009	11828	7728	valproate	MND
Pierlovisi-Lavaivre	1991	12444	6940	piracetam	Alzheimers Disease
Pierrot-Deseilligny	2012	19033	1829	vitamin d3	Multiple Sclerosis
Pilipovich	2005	12730	1218	piribedil	Parkinsons Disease
Pilipovich	2006	13170	13829	piribedil	Parkinsons Disease
Pilling	1975	12000	3500	amantadine	Parkinsons Disease
Piolti	1991	12710	2984	proglumide	Parkinsons Disease
Pioro	2010	11943	7696	dextromethorphan/quinidine	MND
Plaitakis	1988	11806	8239	l-leucine, isoleucine & valine	MND
Plaut	1987	12512	10713	amantadine	Multiple Sclerosis
Poewe	2006	11993	1106	rivastigmine	Parkinsons Disease
Poewe	2011	16761	841	pramipexole	Parkinsons Disease
Pollock	1972	12686	3617	amantadine	Parkinsons Disease
Polman	1994	12506	10450	4-aminopyridine	Multiple Sclerosis
Polman	1994	12508	10450	3,4-diaminopyridine	Multiple Sclerosis
Polman	1994	12852	19510	4-aminopyridine	Multiple Sclerosis
Pomara	1983	12969	11092	hydergine	Alzheimers Disease
Pomara	1985	12086	7162	naltrexone	Alzheimers Disease
Pomara	2002	12188	5677	mifepristone	Alzheimers Disease
Pomara	2006	12159	4740	mifepristone	Alzheimers Disease
Pomara	2006	12160	4740	dexamethasone	Alzheimers Disease
Pomara	2006	12162	4740	mifepristone/dexamethasone	Alzheimers Disease
Pomara	2007	11101	4571	memantine	Alzheimers Disease
Pomara	1983	12970	11092	hydergine/lecithin	Alzheimers Disease
Pompidou	1986	13183	27940	ciclosporin	Multiple Sclerosis
Pompidou	1986	13234	16025	isoprinosine	Multiple Sclerosis
Pondal	1996	12010	2570	trihexyphenidyl hcl or biperiden hcl	Parkinsons Disease
Pongratz	2000	11906	8013	riluzole	MND
Pontieri	2005	11908	7860	minocycline/riluzole	MND
Pontieri	2005	12341	7860	riluzole	MND
Popova	2010	13244	18864	piracetam/cinnarizine	Multiple Sclerosis
Popova	2011	16953	1154	emhps	Multiple Sclerosis
Porsteinsson	2008	12569	4386	memantine	Alzheimers Disease
Postuma	2006	12304	924	entacapone	Parkinsons Disease
Postuma	2006	12309	924	vitamin b and folic acid	Parkinsons Disease
Postuma	2012	16762	346	caffeine	Parkinsons Disease
Potkin	2002	12292	5616	neotrofin	Alzheimers Disease
Pourcher	1992	12342	2949	ethosuximide	Parkinsons Disease
Pourcher	2012	16763	2474	istradefylline	Parkinsons Disease
Prentice	1996	13050	19771	tacrine	Alzheimers Disease
Prineas	1967	13385	10959	clofibrate	Multiple Sclerosis
Przuntek	1987	13185	27948	azathioprine	Multiple Sclerosis
Przuntek	2002	12048	1795	budipine	Parkinsons Disease
Puntoni	1983	13248	19093	biperiden	Parkinsons Disease
Puri	2002	11836	7459	ethyl-epa	Huntingtons Disease
Puri	2005	11815	7373	ethyl-epa	Huntingtons Disease
Puri	2008	11793	7276	ethyl-epa	Huntingtons Disease
Putzki	2002	12043	1766	flupirtine	Parkinsons Disease
Qin	2002	13102	21582	levodopa/bromocriptine	Parkinsons Disease
Qin	2002	13103	21582	levodopa/pergolide	Parkinsons Disease
Quinn	1984	11880	7614	sulpiride	Huntingtons Disease
Quinn	2010	12222	3820	docosahexaenoic acid	Alzheimers Disease
Quinn	2003	12396	5369	vitamin c	Alzheimers Disease
Rabkin	2009	11825	7745	modafinil	MND
Radue	2012	16764	295	fingolimod	Multiple Sclerosis
Raffi	2011	13247	19041	huperzine-a	Alzheimers Disease
Rai	1989	12971	11096	acetyl-l-carnitine	Alzheimers Disease
Rai	1990	12416	7033	acetyl-l-carnitine	Alzheimers Disease
Rainer	2011	16890	2487	memantine	Alzheimers Disease
Rainer	2013	16853	2487	memantine	Alzheimers Disease
Rajput	1997	12329	2431	tolcapone	Parkinsons Disease
Rammohan	2002	12456	9748	modafinil	Multiple Sclerosis
Rampello	2002	12262	1838	citalopram	Parkinsons Disease
Randolph	1994	12397	6824	cycloserine	Alzheimers Disease
Randot	1987	13200	15493	levodopa/benserazide	Parkinsons Disease
Ranen	1996	11857	7546	idebenone	Parkinsons Disease
Rao	1971	13357	3690	amantadine	Parkinsons Disease
Rascol	1990	12863	15358	cqa 206-291	Parkinsons Disease
Rascol	1994	12339	2822	naltrexone	Parkinsons Disease
Rascol	2001	12056	1911	idazoxan	Parkinsons Disease
Rascol	2011	16883	948	rasagiline	Parkinsons Disease
Rascol	2012	16766	352	naftazone	Parkinsons Disease
Rascol	2012	16778	680	perampanel	Parkinsons Disease
Ravina	2005	11998	1184	donepezil	Parkinsons Disease
Reading	2001	12054	1865	rivastigmine	Parkinsons Disease
Reardon	2000	12063	2080	perindopril	Parkinsons Disease
Regland	2001	12548	5784	clioquinol	Alzheimers Disease
Reichmann	2003	12875	22058	pramipexole	Parkinsons Disease
Reilly	1983	12594	3295	ascorbic acid	Parkinsons Disease
Reines	2004	12117	5324	rofecoxib	Alzheimers Disease
Reisberg	2003	11102	5514	memantine	Alzheimers Disease
Reisberg	2006	11107	4836	memantine	Alzheimers Disease
Rektorova	2004	13116	22381	donepezil	Alzheimers Disease
Rektorova	2004	13288	22381	donepezil	Parkinsons Disease
Remington	2009	12440	4190	vitamin/nutriceutical formulation	Alzheimers Disease
Remington	2009	12769	4190	nutritional supplement	Alzheimers Disease
Ren	2008	12318	326	benserazide	Parkinsons Disease
Reynolds	2007	11797	7332	minocycline	Huntingtons Disease
Rice	1998	13209	28739	cladribine	Multiple Sclerosis
Rieckmann	1995	12993	28752	pentoxifylline	Multiple Sclerosis
Riekkinen	1999	12071	2163	clonidine	Parkinsons Disease
Riekkinen	1999	12942	20602	clonidine	Parkinsons Disease
Riepe	1997	11892	8115	riluzole	MND
Riepe	2007	11497	4560	memantine	Alzheimers Disease
Rigaud	2003	12155	5563	hrt	Alzheimers Disease
Rigaud	2005	13152	11712	rivastigmine/destro-progestagen	Alzheimers Disease
Rinne	1972	13894	3642	amantadine	Parkinsons Disease
Rinne	1980	13213	28763	tizanidine	Multiple Sclerosis
Riopelle	1988	13073	15448	levodopa/bromocriptine	Parkinsons Disease
Risner	2006	12164	4818	rosiglitazone	Alzheimers Disease
Ritchie	2003	12120	5355	clioquinol	Alzheimers Disease
Rive	2004	11504	5254	memantine	Alzheimers Disease
Riviere	1998	16907	4121	riluzole	MND
Rix	1977	12612	3421	elantrine	Parkinsons Disease
Rocca	2002	13101	21553	donepezil	Alzheimers Disease
Roch-Torreilles	2000	13383	8020	riluzole	MND
Rockwood	1997	12240	6445	linopirdine	Alzheimers Disease
Rogers	1993	13360	6841	indomethacin	Alzheimers Disease
Rohrbach	1988	12996	28783	triamcinolon	Multiple Sclerosis
Rosas	1999	11848	7511	riluzole	Huntingtons Disease
Rose	1979	13000	28792	azathioprine/6-mercaptopurine	Multiple Sclerosis
Rosenberg	1988	12526	10649	amantadine	Multiple Sclerosis
Rosenberg	2013	16768	2516	methylphenidate	Alzheimers Disease
Rosenfeld	2000	12268	7995	oxandrolone	MND
Rosenfeld	2008	11847	7760	creatine monohydrate	MND
Rosler	1998	12854	20464	rivastigmine	Alzheimers Disease
Rossini	1996	13238	29374	4-aminopyridine	Multiple Sclerosis
Rossini	2001	12455	9743	4-aminopyridine	Multiple Sclerosis
Rowan	2007	12319	789	donepezil	Parkinsons Disease
Rudge	1989	13029	16143	ciclosporin	Multiple Sclerosis
Rudge	1989	13081	28816	ciclosporin	Multiple Sclerosis
Rudnicki	2013	16849	190	dexpramipexole	MND
Ruggieri	1976	13389	3432	cytidine-5-diphosphate-choline	Parkinsons Disease
Russman	2003	11916	7911	riluzole	MND
Sabbagh	2011	16769	2527	pf-04494700	Alzheimers Disease
Safarinejad	2009	13083	28842	omega 3	Parkinsons Disease
Saft	2006	12303	7350	valproate	Huntingtons Disease
Saida	1998	13214	28846	mizoribine	Multiple Sclerosis
Saida	2012	16770	2533	fingolimod	Multiple Sclerosis
Sailer	1996	13215	28848	amantadine	Multiple Sclerosis
Sailer	2000	12698	9964	amantadine	Multiple Sclerosis
Sakurai	2013	16771	187	cilostazol	Alzheimers Disease
Salas-Salvado	2005	12336	5010	vegenat (lyophilised food)	Alzheimers Disease
Saletu	1995	12170	6720	nicergoline	Alzheimers Disease
Salloway	2011	16772	806	elnd005	Alzheimers Disease
Samorajski	1985	12080	7167	lecithin & piracetam	Alzheimers Disease
Sampaio	2011	13133	26682	pardoprunox	Parkinsons Disease
Sancesario	1984	12439	3270	bornaprine	Parkinsons Disease
Sandler	1972	12284	3607	metatyrosine	Parkinsons Disease
Sandyk	1981	12601	3330	carbidopa	Parkinsons Disease
Sandyk	1981	12602	3330	amantadine	Parkinsons Disease
Sano	1990	12079	3043	piracetam	Parkinsons Disease
Sano	1992	12147	6889	acetyl levocarnitine	Alzheimers Disease
Sano	1997	12241	6450	selegiline	Alzheimers Disease
Sano	1997	12243	6450	vitamin e	Alzheimers Disease
Sano	1997	13307	6450	selegiline/α-tocopherol	Alzheimers Disease
Sano	2011	16774	851	simvastatin	Alzheimers Disease
Sarycheva	2011	13162	13070	ladasten	Parkinsons Disease
Sato	2002	12045	1776	menatetrenone	Parkinsons Disease
Sato	2006	11882	7832	etidronate	MND
Sato	2006	11988	1016	alendronate/vitamin d2	Parkinsons Disease
Sato	2006	11989	1016	vitamin d2	Parkinsons Disease
Sato	1999	12005	2274	vitamin d3	Parkinsons Disease
Sato	2011	16880	733	risedronate/ergocalcifero	Parkinsons Disease
sato	2007	12168	4723	tandospirone	Alzheimers Disease
Savery	1976	13356	3452	levodopa/carbidopa/amantadine	Parkinsons Disease
Savery	1977	12607	3410	amantadine	Parkinsons Disease
Sawada	2010	12905	13077	amantadine	Parkinsons Disease
Saxton	2012	16775	681	memantine	Alzheimers Disease
Scelsa	2005	16931	6234	indinavir	MND
Schapira	2013	16776	158	safinamide	Parkinsons Disease
Schapira	2013	16779	197	pramipexole	Parkinsons Disease
Schapira	2013	16780	198	pramipexole	Parkinsons Disease
Schapira	2013	16781	2563	pramipexole	Parkinsons Disease
Scharf	1999	12219	6123	diclofenac / misoprostol	Alzheimers Disease
Schellenberg	1997	12245	6504	cyclandelate	Alzheimers Disease
Scheltens	2012	16782	652	souvenaid	Alzheimers Disease
Schlegel	1989	12109	7054	guanfacine	Alzheimers Disease
Schluep	1991	13253	19207	ciclosporin	Multiple Sclerosis
Schluep	1991	13254	19207	azathioprine	Multiple Sclerosis
Schmidt	2008	11100	4292	memantine	Alzheimers Disease
Schmidt	2010	12736	3854	memantine	Alzheimers Disease
Schmidt	1975	13216	28871	dantrolene sodium	Multiple Sclerosis
Schmidt	1975	13217	28871	diazepam	Multiple Sclerosis
Schmitt	2006	11098	4626	memantine	Alzheimers Disease
Schmitt	2010	12876	18963	rivastigmine	Parkinsons Disease
Schneider	2005	12579	4850	ginkgo biloba extract egb 761	Alzheimers Disease
Schneider	1997	12302	6401	tacrine & estrogen replacement therapy	Alzheimers Disease
Schneider	1997	12615	6403	estrogen	Alzheimers Disease
Schneider	2011	12393	3814	cholinesterase inhibitors	Alzheimers Disease
Schneider	2011	12394	3814	memantine/cholinesterase inhibitors	Alzheimers Disease
Schneider	1982	13001	15543	bromocriptine	Parkinsons Disease
Schneider	1984	12732	3272	memantine	Parkinsons Disease
Schubert	1975	12758	3495	amantadine	Parkinsons Disease
Schultz	1984	13908	28877	cranberry juice	Multiple Sclerosis
Schulz	2011	13154	26633	memantine	Alzheimers Disease
Schwab	1969	12699	3773	amantadine	Parkinsons Disease
Schwartz	1996	12362	6603	cycloserine	Alzheimers Disease
Schwartz	1973	12681	3594	mk-486	Parkinsons Disease
Schwarz	1992	12588	2938	folinic acid	Parkinsons Disease
Scigliano	1984	12580	7619	gamma-vinyl gaba	Huntingtons Disease
SCLEROSIS AZATHIOPRINE TRIAL GROUP	1988	12557	10655	azathioprine	Multiple Sclerosis
SCLEROSIS AZATHIOPRINE TRIAL GROUP	1988	13090	29079	azathioprine	Multiple Sclerosis
Sclesa	2005	11909	7876	indinavir	MND
Scott	1997	13218	28895	gabapentin	Multiple Sclerosis
Scripnikov	2007	12174	4478	ginkgo biloba extract egb 761	Alzheimers Disease
Selmaj	2013	16861	2583	siponimod	Multiple Sclerosis
Senin	1991	12135	6939	aniracetam	Alzheimers Disease
Senin	1992	12149	6888	idebenone	Alzheimers Disease
Seppi	2001	11838	7466	riluzole	Huntingtons Disease
Serby	1986	12093	7137	naltrexone	Alzheimers Disease
Serrano-Duenas	2003	13112	22118	clonidine	Parkinsons Disease
Sevigny	2008	12194	4199	mk-677	Alzheimers Disease
Sharafaddinzadeh	2010	12460	8351	naltrexone	Multiple Sclerosis
Shaw	1973	12537	3585	melatonin	Parkinsons Disease
Shaw	1976	13921	3458	melatonin	Parkinsons Disease
Shaw	1978	13220	28925	fatty acids	Multiple Sclerosis
Shaygannejad	2007	12923	28927	rivastigmine	Multiple Sclerosis
Shaygannejad	2010	12570	8390	glucosamine sulfate	Multiple Sclerosis
Shaygannejad	2012	16858	274	aspirin	Multiple Sclerosis
Shaygannejad	2012	16859	274	amantadine	Multiple Sclerosis
Shaygannejad	2012	19150	2554	calcitriol	Multiple Sclerosis
Shefner	2004	11912	7889	creatine	MND
Shefner	2012	16785	331	ck-017357	MND
Sheplan	1975	13084	28929	dantrolene sodium	Multiple Sclerosis
Shinotoh	1997	11082	2480	lamotrigine	Parkinsons Disease
Shinto	2009	12480	8597	omega 3 fatty acid	Multiple Sclerosis
Shiozawa	1981	13393	3331	amantadine	Parkinsons Disease
Shotbolt	2009	12956	25441	quetiapine	Parkinsons Disease
Shoulson	1975	12613	7667	imidazole 4 acetic acid	Huntingtons Disease
Shoulson	1976	12621	7666	dipropylacetic acid	Huntingtons Disease
Shoulson	1978	11895	7643	muscimol	Huntingtons Disease
Shoulson	1989	11870	7599	baclofen	Huntingtons Disease
Shoulson	1992	13076	19225	selegiline	Parkinsons Disease
Shoulson	1992	13079	19225	tocopherol	Parkinsons Disease
Shoulson	2001	12059	1971	remacemide	Parkinsons Disease
Shrotriya	1996	12629	6525	bmy 21,502	Alzheimers Disease
Shults	2002	12041	1735	coenzyme q10	Parkinsons Disease
Shults	2002	12042	1735	vitamin e	Parkinsons Disease
Shults	2004	12316	1408	coenzyme q10	Parkinsons Disease
Shults	1986	12628	7608	cystamine	Huntingtons Disease
Siemers	2006	12165	4804	ly450139 dihydrate	Alzheimers Disease
Signoret	1978	12064	7206	choline citrate	Alzheimers Disease
Sigwald	1970	12762	3749	amantadine	Parkinsons Disease
Sigwald	1972	12752	3605	amantadine	Parkinsons Disease
Silberberg	1965	12782	10968	tranylcypromine	Multiple Sclerosis
Silver	1972	12687	3618	amantadine	Parkinsons Disease
Silver	2007	11128	8857	lamotrigine	Multiple Sclerosis
Silver	1971	12693	3695	amantadine	Parkinsons Disease
Simon	2008	12364	15452	caffeine	Parkinsons Disease
Simons	1996	12332	2561	fluoxetine	Parkinsons Disease
Simons	2002	12163	5625	simvastatin	Alzheimers Disease
Simpson	1985	13221	28956	efamol	Multiple Sclerosis
Simuni	2010	13906	13079	isradipine	Parkinsons Disease
Singer	2003	12124	5360	melatonin	Alzheimers Disease
Sipe	1994	13163	26862	cladribine	Multiple Sclerosis
Sivori	2007	12256	7786	riluzole	MND
Sjogren	2003	12142	5506	simvastatin	Alzheimers Disease
Smith	1984	12638	7175	lecithin	Alzheimers Disease
Smith	1984	12685	7175	lecithin & piracetam	Alzheimers Disease
Smith	1994	13085	28968	tizanidine	Multiple Sclerosis
Smith	1986	16928	2634	bromocriptine	MND
Smolders	2010	19025	2138	vitamin d3	Multiple Sclerosis
Smolders	2011	16844	710	vitamin d3	Multiple Sclerosis
Smythies	1984	12448	3265	l-methionine	Parkinsons Disease
Snider	1984	12381	3264	octacosanol	Parkinsons Disease
Snow	2000	12259	2078	amantadine	Parkinsons Disease
Snow	2010	11525	62	mitoq	Parkinsons Disease
Sofuoglu	2008	16904	3490	riluzole	MND
Sofuoglu	2008	16905	3490	d-amphetamine	MND
Soilu-Hanninen	2012	16850	451	vitamin d3	Multiple Sclerosis
Soininen	1985	12636	7150	org 2766	Alzheimers Disease
Soininen	2007	12176	4647	celecoxib	Alzheimers Disease
Sojka	1997	12272	8120	riluzole	MND
Solaro	1999	13223	28992	gabapentin	Multiple Sclerosis
Solaro	1999	13224	28992	vigabatrin	Multiple Sclerosis
Solaro	2000	12467	9921	gabapentin	Multiple Sclerosis
Solaro	2007	12496	8882	oxcarbazepine	Multiple Sclerosis
Sommer	1999	11976	8040	riluzole	MND
Sommer	2003	13279	22156	tacrine	Huntingtons Disease
Soraru	2006	12263	7809	riluzole / clenbuterol	MND
Sorensen	1995	13225	28995	azathioprine	Multiple Sclerosis
Sorensen	2011	16843	2633	simvastatin	Multiple Sclerosis
Sotirchos	2013	19026	2157	vitamin d3	Multiple Sclerosis
Sourander	1987	12097	7119	aniracetam	Alzheimers Disease
Soysal	2008	12313	487	antiparkinsonian therapy	Parkinsons Disease
Spagnoli	1991	13362	6943	acetyl-l-carnitine	Alzheimers Disease
Sparks	1998	12266	4708	atorvastatin	Alzheimers Disease
Sparks	2005	12145	5019	atorvastatin	Alzheimers Disease
Sparks	2005	12573	4987	atorvastatin	Alzheimers Disease
Spieker	1999	12085	2199	budipine	Parkinsons Disease
Spieker	1999	12310	2205	budipine	Parkinsons Disease
Squitieri	2008	12871	24921	riluzole	Huntingtons Disease
Squitieri	2009	11932	7262	riluzole	Huntingtons Disease
Squitti	2002	12189	5734	penicillamine	Alzheimers Disease
Sramek	1995	12406	6672	xanomeline	Alzheimers Disease
Sramek	1995	12541	6740	ci-979 (milameline)	Alzheimers Disease
Sramek	1996	12249	6638	rivastigmine	Alzheimers Disease
Sramek	1998	12235	6354	alvameline (lu 25-109)	Alzheimers Disease
Sramek	1999	12228	6168	nxx-066	Alzheimers Disease
Stacy	2008	11676	505	istradefylline	Parkinsons Disease
Stahl	2004	12889	1331	galantamine	Alzheimers Disease
Stankoff	2005	12469	9276	modafinil	Multiple Sclerosis
Stathis	2011	12901	13059	levetiracetam	Parkinsons Disease
Steffensen	2011	16845	814	vitamin d3/calcium	Multiple Sclerosis
Stefoski	1991	13366	10563	4-aminopyridine	Multiple Sclerosis
Stein	2011	16790	779	vitamin d2	Multiple Sclerosis
Stelmasiak	1997	13226	29032	cladribine	Multiple Sclerosis
Stocchi	1989	11866	7594	terguride	Huntingtons Disease
Stocchi	2011	16792	915	ropinirole	Parkinsons Disease
Stocchi	2011	16869	728	rasagiline	Parkinsons Disease
Stocchi	2011	16870	728	rasagiline	Parkinsons Disease
Stocchi	2012	16791	2649	safinamide	Parkinsons Disease
Stommel	2009	11948	7722	thalidomide	MND
Stone	1989	13228	29037	ciclosporin	Multiple Sclerosis
Storch	2007	12544	710	coenzyme q10	Parkinsons Disease
Strang	1965	12701	3808	ponalid	Parkinsons Disease
Strang	1966	12028	3790	ucb 1549	Parkinsons Disease
Strang	1966	12702	3804	rigidyl	Parkinsons Disease
Strang	1966	12703	3795	lysivane	Parkinsons Disease
Strang	1966	12704	3789	sd25	Parkinsons Disease
Strang	1966	12755	3793	ucb 1549	Parkinsons Disease
Strang	1967	12359	3783	caffeine/chlorphenoxamine	Parkinsons Disease
Strang	1967	12700	3785	biperiden	Parkinsons Disease
Streim	2008	12357	4289	aripiprazole	Alzheimers Disease
Striano	2006	13126	23886	levetiracetam	Multiple Sclerosis
Strijks	1997	12067	2528	coenzyme q10	Parkinsons Disease
Strijks	1999	12257	2230	estradiol	Parkinsons Disease
Strijks	1999	12258	2230	progesterone	Parkinsons Disease
Su	2004	13283	22528	selegiline	Parkinsons Disease
Sudilovsky	1993	12136	6869	ceranapril	Alzheimers Disease
Suh	2008	12940	24575	galantamine	Alzheimers Disease
Summers	1986	12977	12983	tetrahydroaminoacridine	Alzheimers Disease
Sumowski	2011	16876	2661	l-amphetamine	Multiple Sclerosis
Sun	2007	12346	4431	donepezil + multivitamin	Alzheimers Disease
Sun	1988	13239	29376	tripterygium wilpordii	Multiple Sclerosis
Suzuki	2013	16793	63	vitamin d	Parkinsons Disease
Suzumura	2000	12470	9969	vinpocetin / propentofylline / theofylline	Multiple Sclerosis
Swinburn	1974	13087	29057	azathioprine	Multiple Sclerosis
Swoboda	2009	11813	7740	valproate	MND
Swoboda	2010	11809	7699	l-carnitine/sodium valproic acid	MND
Symington	1978	12375	7649	valproate	Huntingtons Disease
Szczepanik	1988	12742	8070	pimozide	MND
Szulc-Kuberska	1990	11965	8234	bromocriptine	MND
Tabrizi	2005	11816	7378	creatine	Huntingtons Disease
Tabrizi	2003	11827	7428	creatine	Huntingtons Disease
Tan	1998	13089	29062	linomide	Multiple Sclerosis
Tan	1998	13229	29064	linomide	Multiple Sclerosis
Tan	1976	12307	7665	valproate	Huntingtons Disease
Tandan	1996	11887	8129	l-leucine, isoleucine & valine	MND
Tandan	1996	11888	8129	l-threonine & pyridoxal-5-phosphate	MND
Tariot	1988	12102	7094	tranylcypromine	Alzheimers Disease
Tariot	2004	11104	5317	memantine	Alzheimers Disease
Tariot	2012	16864	634	donepezil	Alzheimers Disease
Tariot	2011	16794	2670	valproate	Alzheimers Disease
Tavakoli	1999	16927	2432	riluzole	MND
Tekin	1998	11081	6285	lamotrigine	Alzheimers Disease
Tell	1981	12586	7630	gamma-vinyl gaba	Huntingtons Disease
Teri	1991	12445	6944	imipramine	Alzheimers Disease
Testa	1989	16970	1638	amino acid mixture	MND
Testa	1992	11840	8222	l-threonine	MND
Testa	1992	11842	8222	vitamin b and carnitine	MND
teychenne	1976	12020	3426	nomifensine	Parkinsons Disease
Thal	1996	12247	6553	acetyl-l-carnitine	Alzheimers Disease
Thal	2000	12207	5923	acetyl-l-carnitine	Alzheimers Disease
Thal	2003	12121	5359	idebenone	Alzheimers Disease
The Canadian MS Research Group	1987	13367	10699	amantadine	Multiple Sclerosis
The Huntington Study Group	1998	11851	7519	opc-14117	Huntingtons Disease
The Italian ALS Study Group	1993	13364	8208	l-leucine, isoleucine & valine	MND
The Multiple Sclerosis Study Group	1990	12781	10587	ciclosporin	Multiple Sclerosis
The Multiple Sclerosis Study Group	1988	13230	29085	ciclosporin	Multiple Sclerosis
The Parkinson Study Group POETRY Investigators	2011	16862	719	estrogen	Parkinsons Disease
The Parkinson Study Group PramiBID Investigators	1994	13920	2806	tocopherol	Parkinsons Disease
The Parkinson Study Group PramiBID Investigators	2011	16718	1136	pramipexole	Parkinsons Disease
The Parkinson Study Group PRECEPT Investigators	2007	11708	631	cep-1347	Parkinsons Disease
The UK Tizanidine Trial Group	1994	13031	16301	tizanidine	Multiple Sclerosis
Thobois	2013	16814	61	piribedil	Parkinsons Disease
Thomas	2001	12202	5851	donepezil	Alzheimers Disease
Thomas	2001	12203	5851	rivastigmine	Alzheimers Disease
Thomas	2001	12204	5851	vitamin e	Alzheimers Disease
Thomas	2004	12032	1510	amantadine	Parkinsons Disease
Thomas	2010	12539	29	amantadine	Parkinsons Disease
Thomas	2004	11820	7408	minocycline	Huntingtons Disease
Thomas	2005	12921	23027	donepezil	Parkinsons Disease
Thompson	1990	12119	7000	hydergine	Alzheimers Disease
Timberlake	1978	12382	3391	levodopa	Parkinsons Disease
Timberlake	1978	12387	3391	amantadine	Parkinsons Disease
Tison	2013	16915	91	simvastatin	Parkinsons Disease
Tohgi	1995	12936	19637	tolcapone/carbidopa	Parkinsons Disease
Tohgi	1977	13394	3416	mk-486	Parkinsons Disease
Tolosa	2012	16795	2689	rasagiline	Parkinsons Disease
Torkildsen	2012	16851	2693	fatty acids	Multiple Sclerosis
Torun	2010	13153	26125	sertraline	Parkinsons Disease
Tourian	1972	12624	7684	5-hydroxy-l-tryptophan (5-htp)	Huntingtons Disease
Tourtellotte	1982	12918	15540	gogentin & sinemet	Parkinsons Disease
Tourtellotte	1982	12999	15540	benztropine mesylate	Parkinsons Disease
Trappler	1998	13268	20355	sertraline	Parkinsons Disease
Trappler	1998	13269	20355	fluoxetine	Parkinsons Disease
Trappler	1998	13270	20355	paroxetine	Parkinsons Disease
Traynor	2004	16901	3068	topiramate	MND
Traynor	2004	16974	3068	topiramate	MND
Trejo	2005	12305	7370	fresubin (238 kcal)	Huntingtons Disease
Treves	1999	12403	6077	denbufylline	Alzheimers Disease
Tribanek	2012	16709	491	ginkgo biloba extract egb 761	Alzheimers Disease
Trzepacz	2013	16797	2698	ly451395	Alzheimers Disease
Tsai	1998	12233	6299	cycloserine	Alzheimers Disease
Tsang	2000	12061	2047	estrogen	Parkinsons Disease
Tsubaki	1974	13395	3520	citicoline	Parkinsons Disease
Tsui	1989	13384	3095	cy208-243	Parkinsons Disease
Tweedy	1982	12597	3305	lecithin	Parkinsons Disease
Tyne	2010	11570	197	modafinil	Parkinsons Disease
Tzimopoulou	2010	13035	18962	rosiglitazone	Alzheimers Disease
Uitti	1997	13264	20086	amantadine	Parkinsons Disease
Uney	1992	12140	6912	lecithin	Alzheimers Disease
Utsumi	2013	16937	185	pramipexole	Parkinsons Disease
Vaddadi	2002	12368	7458	hufa therapy	Huntingtons Disease
Valen-Sendstad	2010	12347	3953	estradiol/norethisterone	Alzheimers Disease
Valiquette	1993	13094	29159	desmopressin	Multiple Sclerosis
van Amerongen	2012	19028	2324	vitamin d3	Multiple Sclerosis
van Diemen	1992	12780	10543	4-aminopyridine	Multiple Sclerosis
van Dongen	2000	12590	5913	gingko biloba	Alzheimers Disease
Van Dyck	1997	12238	6419	linopirdine	Alzheimers Disease
Van Dyck	2007	11108	4516	memantine	Alzheimers Disease
van Gool	2001	12250	5799	hydroxychloroquine	Alzheimers Disease
Van Kan	2008	12328	7780	riluzole	MND
Van Puyvelde	2011	16798	893	galantamine	Alzheimers Disease
van Vugt	1997	11853	7532	clozapine	Huntingtons Disease
Van Woert	1972	12684	3602	p-cpa (para-chlorophenylalanine)	Parkinsons Disease
VanItallie	2005	12325	1264	hyperketogenic diet	Parkinsons Disease
Vellas	1998	13266	20246	rivastigmine	Alzheimers Disease
Vellas	2011	13161	26672	eht0202	Alzheimers Disease
Verbessem	2003	11824	7423	creatine	Huntingtons Disease
Verhagen	1998	12051	2356	dextromethorphan	Parkinsons Disease
Verhagen Metman	2002	11834	7450	amantadine	Huntingtons Disease
Vermersch	1991	12987	15307	lisuride	Parkinsons Disease
Vermersch	2012	16800	2732	masitinib	Multiple Sclerosis
Veroff	1998	12230	6213	xanomeline	Alzheimers Disease
Verstraete	2012	16875	2733	lithium	MND
Vestergaard	1977	12618	7657	lithium	Huntingtons Disease
Viallet	2013	16821	218	rasagiline	Parkinsons Disease
Viallet	2013	16822	218	rasagiline	Parkinsons Disease
Vida	1989	12678	7051	lecithin/tetrahydroaminoacridine	Alzheimers Disease
Vida	1989	12680	7051	lecithin	Alzheimers Disease
Viglietta	2010	13909	29201	cladribine	Multiple Sclerosis
Villardita	1992	12654	6923	oxiracetam	Alzheimers Disease
Villoslada	2009	11091	8609	memantine	Parkinsons Disease
Vojinovic	2005	19079	2384	alfacalcidol	Multiple Sclerosis
Wailke	2011	12926	13048	levodopa/carbidopa	Parkinsons Disease
Wajgt	1999	13233	29230	cladrybine	Multiple Sclerosis
Waldemar	2008	11112	4398	memantine	Alzheimers Disease
Waldemar	2010	12896	19048	donepezil	Alzheimers Disease
Waldemar	2011	16801	1058	donepezil	Alzheimers Disease
Walker	1989	11868	7597	dextromethorphan	Huntingtons Disease
Walker	1972	12021	3631	amantadine	Parkinsons Disease
Walker	1972	12689	3647	amantadine	Parkinsons Disease
Walker	1972	12934	15679	amantadine	Parkinsons Disease
Walker	2001	12458	9767	pirfenidone	Multiple Sclerosis
Walker	2005	12494	9290	pirfenidone	Multiple Sclerosis
Wallin	2009	12925	25366	donepezil	Alzheimers Disease
Wallin	2009	12929	25366	galantamine	Alzheimers Disease
Wandinger	1999	12077	2185	amantadine	Parkinsons Disease
Wang	2000	12209	5984	estrogen	Alzheimers Disease
Wang	2003	13277	21869	nilestrol/huperzine	Alzheimers Disease
Weber	2010	16908	4296	tetrahydrocannabinol	MND
Weeth	1969	13902	3764	levodopa/amantadine	Parkinsons Disease
Weeth	1969	13903	3764	amantadine	Parkinsons Disease
Weilbach	1995	13242	16387	methotrexate	Multiple Sclerosis
Weiner	1993	13235	29268	myelin	Multiple Sclerosis
Weiner	2011	12836	26634	memantine	Alzheimers Disease
Weiner	2001	12947	21264	pramipexole	Parkinsons Disease
Weinshenker	1992	13030	10542	pemoline	Multiple Sclerosis
Weinstein	1991	12128	6964	lecithin/tetrahydroaminoacridine	Alzheimers Disease
Weintraub	1983	12078	7179	lecithin	Alzheimers Disease
Weiss	1994	12660	6811	phosphatidylserine	Alzheimers Disease
Weiss	1994	12661	6811	pyritinol	Alzheimers Disease
Weiss	1987	12677	7113	estrogen/nalmefene	Alzheimers Disease
Wender	1987	13368	10702	prednisolone	Multiple Sclerosis
Wender	1991	13251	19206	prednisolone	Multiple Sclerosis
Wender	1991	13252	19206	prednisolone/levamisole	Multiple Sclerosis
Wermuth	1998	12865	20361	pramipexole	Parkinsons Disease
Wermuth	1998	12939	20353	citalopram	Parkinsons Disease
Wesnes	2005	12321	1083	rivastigmine	Parkinsons Disease
Wesseling	1984	12620	7173	4-aminopyridine	Alzheimers Disease
Weyer	1996	12883	11139	idebenone	Alzheimers Disease
Weyer	1997	12244	6496	idebenone	Alzheimers Disease
Weyer	2000	12705	5979	cyclandelate	Alzheimers Disease
Wilcock	1993	12834	19241	tacrine	Alzheimers Disease
Wilcock	2008	12195	4331	tarenflurbil	Alzheimers Disease
Wilkinson	2007	12904	24048	memantine	Alzheimers Disease
Wilkinson	2012	16802	2768	memantine	Alzheimers Disease
Winblad	1999	11117	5957	memantine	Alzheimers Disease
Winblad	2001	13095	21135	nicergoline	Alzheimers Disease
Winblad	2010	13036	18977	phenserine	Alzheimers Disease
Wingerchuk	2005	12465	9274	aspirin	Multiple Sclerosis
Wingerchuk	2005	19034	2464	calcitriol	Multiple Sclerosis
Wissel	2006	11877	7817	nabilone	upper motor neurone syndrome
Wolf	2010	11952	125	amantadine	Parkinsons Disease
Wolinsky	1990	13231	29086	ciclosporin	Multiple Sclerosis
Wolinsky	2000	13098	29313	linomide	Multiple Sclerosis
Wolkowitz	2003	12144	5510	dhea	Alzheimers Disease
Wolters	1996	13053	19829	olanzapine	Parkinsons Disease
Wolters	1996	13057	19868	levodopa/carbidopa cr4	Parkinsons Disease
Wolters	1996	13056	19868	levodopa/carbidopa	Parkinsons Disease
Wolz	2010	12980	13088	levetiracetam	Parkinsons Disease
Wolz	2012	16805	272	chocolate	Parkinsons Disease
Wong	2011	13134	26683	levetiracetam	Parkinsons Disease
Wood	1994	12899	19299	tacrine	Alzheimers Disease
Wouters	2010	13147	11144	galantamine	Alzheimers Disease
Wu	2012	16935	314	pioglitazone	Alzheimers Disease
Wurster	1993	13100	29327	15+- dexoxyspergualin	Multiple Sclerosis
Xu	1995	12647	6665	huperzine-a	Alzheimers Disease
Xu	1999	12595	6006	huperzine-a	Alzheimers Disease
Yadav	2005	12491	9289	lipoic acid	Multiple Sclerosis
Yamagami	1991	12669	6974	bifemelane hydrochloride	Alzheimers Disease
Yanagisawa	1997	16964	2422	riluzole	MND
Yanagisawa	1998	13271	20376	l-threo-dihydroxyphenylserine	Parkinsons Disease
Yancheva	2009	12388	4113	ginkgo biloba extract egb 761	Alzheimers Disease
Yancheva	2009	12389	4113	ginkgo biloba extract egb 761	Alzheimers Disease
Yancheva	2009	12390	4113	donepezil/ginkgo biloba extract egb 761	Alzheimers Disease
Yang	2002	13240	29378	di huang cong ji	Multiple Sclerosis
Yang	2003	13276	21868	huperzine-a	Alzheimers Disease
yarosh	1996	13236	29336	pyrogenalum/flower pollen/colstrum	Multiple Sclerosis
Yavuz	2011	16891	3085	aripiprazole	MND
Ye	2005	13237	29337	paroxetine	Multiple Sclerosis
Yehuda	1996	12246	6531	bmy 21,502	Alzheimers Disease
Yoon	2003	12151	5552	hrt	Alzheimers Disease
Yoon	2003	12152	5552	hrt	Alzheimers Disease
Yoshida	1989	12016	3122	l-threo-3,4-dihydroxyphenylserine	Parkinsons Disease
Yoshida	1989	12380	3122	l-threo-3,4-dihydroxyphenylserine	Parkinsons Disease
Yoshikuni	2003	13107	22035	pramipexole	Parkinsons Disease
Yoshikuni	2003	13108	22035	pramipexole	Parkinsons Disease
Zabad	2007	12501	8916	minocycline	Multiple Sclerosis
Zajicek	2003	12499	9488	delta-9-tetrahydrocannabinol	Multiple Sclerosis
Zajicek	2003	12504	9488	cannabis extract	Multiple Sclerosis
Zajicek	2005	12520	9167	cannabis extract	Multiple Sclerosis
Zajicek	2005	12522	9167	tetrahydrocannabinol	Multiple Sclerosis
Zajicek	2012	16808	281	cannabis extract	Multiple Sclerosis
Zajicek	2013	16807	11	dronabinol	Multiple Sclerosis
Zajicek	2013	16921	2806	dronabinol	Multiple Sclerosis
Zarbin	2013	16914	30	fingolimod	Multiple Sclerosis
Zeldowicz	1973	12001	3562	amantadine	Parkinsons Disease
Zesiewicz	2005	13120	23054	levetiracetam	Parkinsons Disease
Zesiewicz	2006	13125	23730	levetiracetam	Huntingtons Disease
Zhang	2013	16809	33	xifeng dingchan	Parkinsons Disease
Zhang	2008	12487	8693	minocycline	Multiple Sclerosis
Zhang	2002	13322	5633	huperzine-a	Alzheimers Disease
Zhang	2003	13106	22028	entacapone	Parkinsons Disease
Zhao	2007	12767	606	traditional chinese medicine	Parkinsons Disease
Zhou	2007	13329	4567	reinhardt and sea cucumber	Alzheimers Disease
Zhou	2007	13330	4567	donepezil/reinhardt and sea cucumber	Alzheimers Disease
Zhou	2004	13281	22412	aspirin/harborin	Alzheimers Disease
Zhou	2004	13280	22412	huperzine-a	Alzheimers Disease
Zhou	2007	13328	4567	donepezil	Alzheimers Disease
Ziegler	1994	13256	19376	levodopa/carbidopa	Parkinsons Disease
Ziegler	1999	13184	14652	piribedil	Parkinsons Disease
Zifko	2002	13105	21788	modafinil	Multiple Sclerosis
Zipp	1995	11490	2754	lamotrigine	Parkinsons Disease
Ziv	1994	11971	8188	nimodipine	MND
Zoing	2006	11876	7852	riluzole	MND
Zuardi	2009	12957	25481	cannabidiol	Parkinsons Disease
Zwanikken	1976	13354	3447	dexetimide	Parkinsons Disease

### Sheet: longlistPublications
PublicationID	id	Drug	Disease	Number.of.Patients	EfficacyScore	SafetyScore	StudySizeScore	SumQuality	QualityScore	ProductScore	PeerReviewPublication	ConflictOfInterestStatement	SampleSizeCalculation	RandomAllocationToGroup	AllocationConcealment	BlindedAssessmentOfOutcome	SimilarBaseline	EligibilityCriteriaSpecified	PrimaryOutcomeDataReported	IntentionToTreatAnalysis	CompleteAccountingOfPatientsAndEvents	NonSelectiveOutcomeReporting	NoOtherLimitations	ConfidentInAssessmentOfOutcome	CohortsFromSamePopulation	ConfidentPatientsReceivedAllocatedTreatment	OutcomeOfInterestNotPresentAtStart	StratifiedVariables	AssessmentOfPrognosticFactors	AdequateFollowUp	SimilarCointerventions
11884	8138 Aisen,M. 1996 3,4-Diaminopyridine	3,4-Diaminopyridine	MND	9	2	2	1	13	3	12	1	0	0	1	1	1	0.5	1	1	0	0	0	1	1	0.75	0.75	1	0.25	0.25	0.75	0.75
16925	1041 Aisen,P. 1996 3,4-Diaminopyridine	3,4-Diaminopyridine	MND	9	2	3	1	12.5	3	18	1	0	0	0	1	1	0.5	0	1	0.5	1	1	0.5	1	0.75	0.75	1	0.25	0.25	0.75	0.25
13037	19034 Bertorini,T. 2011 3,4-Diaminopyridine	3,4-Diaminopyridine	MND	24	2.75	2	2	18	4	44	1	0	1	1	1	1	1	0.5	1	0.5	1	1	1	1	1	0.75	1	0.75	0.75	0.75	1
12486	10299 Bever,C. 1996 3,4-Diaminopyridine	3,4-Diaminopyridine	Multiple Sclerosis	34	3.33333	2	2	11.75	3	40	1	0	0	1	0	1	0.5	1	1	0	0.5	0.5	1	1	0.75	0.75	0.75	0.25	0.25	0.25	0.25
13188	28066 Mainero,C. 2002 3,4-Diaminopyridine	3,4-Diaminopyridine	Multiple Sclerosis	7	3.33333	1	1	6.75	1	3.33333	0	0	0	0	0	1	0.5	0	0	0.5	0.5	0.5	0.5	0.5	0.75	0.75	0.75	0.25	0.25	0	0
12508	10450 Polman,C. 1994 3,4-Diaminopyridine	3,4-Diaminopyridine	Multiple Sclerosis	10	1	3	1	13.25	3	9	1	1	0	1	0	1	1	1	0	0	0	0.5	1	1	1	1	0.75	0.25	0.25	0.75	0.75
12664	10479 Bever,C. 1994 4-Aminopyridine	4-Aminopyridine	Multiple Sclerosis	8	2.75	2	1	13.75	3	16.5	1	0	0	1	1	1	0.5	1	1	0	0	1	1	1	0.75	1	0.75	0.25	0.75	0	0.75
12103	7091 Davidson,M. 1988 4-Aminopyridine	4-Aminopyridine	Alzheimers Disease	14	2	3	2	9.5	2	24	1	0	0	1	0	1	0.5	0	0	0	1	0.5	1	1	0.75	0	0.25	0	0.25	1	0.25
12558	10596 Davis,F. 1990 4-Aminopyridine	4-Aminopyridine	Multiple Sclerosis	20	3.25	3	2	10.5	2	39	1	0	0	0	0	1	0.5	1	0	0.5	0.5	0.5	1	1	0.75	0.75	0.25	0	0.25	0.75	0.75
12505	8927 Goodman,A. 2007 4-Aminopyridine	4-Aminopyridine	Multiple Sclerosis	36	2.33333	2	2	17.5	4	37.3333	1	1	0	1	1	1	1	1	1	1	1	0	1	1	0.75	1	0	1	1	1	0.75
12485	8674 Goodman,A. 2008 4-Aminopyridine	4-Aminopyridine	Multiple Sclerosis	206	2.42857	2	3	14.75	4	58.2857	1	1	1	1	0	1	1	0	1	1	0	0	1	1	0.75	0.75	0.75	0.75	0.25	0.75	0.75
12479	8582 Goodman,A. 2009 4-Aminopyridine	4-Aminopyridine	Multiple Sclerosis	301	3	2	3	18	4	72	1	1	1	1	0	1	1	1	1	1	1	0	1	1	1	1	1	0.75	0.75	0.75	0.75
12453	8298 Goodman,A. 2010 4-Aminopyridine	4-Aminopyridine	Multiple Sclerosis	239	3.33333	2	3	17	4	80	1	1	1	1	1	1	0	1	1	1	1	0	1	1	1	1	1	0.25	0.25	0.75	0.75
12506	10450 Polman,C. 1994 4-Aminopyridine	4-Aminopyridine	Multiple Sclerosis	10	3	3	1	14.25	4	36	1	1	0	1	0	1	1	1	0	0	0	1	1	1	1	1	0.75	0.25	0.75	0.75	0.75
12455	9743 Rossini,P. 2001 4-Aminopyridine	4-Aminopyridine	Multiple Sclerosis	54	2.5	3	2	12.75	3	45	1	0	1	1	1	1	0.5	1	0	0	0	0	1	1	0.75	0.75	0.75	0.25	0.25	0.75	0.75
12620	7173 Wesseling,H. 1984 4-Aminopyridine	4-Aminopyridine	Alzheimers Disease	14	3	3	2	9	2	36	1	0	0	1	0	1	0.5	0	0	0	0	0	1	1	1	1	0.25	0.25	0	0.25	0.75
12743	7181 Acierno,G. 1983 acetyl-L-carnitine	acetyl-L-carnitine	Alzheimers Disease	25	2	4	2	12.25	3	48	1	0	0	1	1	0	0.5	0	0.5	0.5	1	1	0.5	0.5	0.75	0.75	0.75	0.25	0.75	0.75	0.75
12578	5460 Bianchetti,A. 2003 acetyl-L-carnitine	acetyl-L-carnitine	Alzheimers Disease	21	3	1	2	9.5	2	12	1	0	0	0	0	0	1	1	1	0	0	0	0	1	0.75	0.75	0.75	0.75	0.75	0.75	0
12232	6278 Brooks,J. 1998 acetyl-L-carnitine	acetyl-L-carnitine	Alzheimers Disease	334	3	1	3	9.75	2	18	1	0	0	0	0	0	0.5	1	1	0	0	0	1	1	0.75	0.75	0.75	0.25	0.25	0.75	0.75
12373	7593 Goety,C. 1990 acetyl-L-carnitine	acetyl-L-carnitine	Huntingtons Disease	10	2	4	1	13	3	24	1	0	0	1	0	0	1	1	1	0	1	1	0	1	1	0.75	0.75	0.75	0.75	0.25	0.75
12169	6737 Pettegrew,J. 1995 acetyl-L-carnitine	acetyl-L-carnitine	Alzheimers Disease	12	4	1	2	8	2	16	1	0	0	0	0	0	0	0	1	0	1	0	0	1	0.25	0.75	0.75	0	0.75	0.75	0.75
12971	11096 Rai,G. 1989 acetyl-L-carnitine	acetyl-L-carnitine	Alzheimers Disease	18	2.25	3	2	11.25	2	27	1	0	0	0	0	0	0.5	1	0	0	0	1	1	1	1	0.75	0.75	0.75	0.75	0.75	1
12416	7033 Rai,G. 1990 acetyl-L-carnitine	acetyl-L-carnitine	Alzheimers Disease	36	2.83333	3	2	14.25	4	68	0	0	0	1	1	1	1	1	1	0	1	0	0.5	1	1	0.75	1	0.75	0.75	0.75	0.75
13362	6943 Spagnoli,A. 1991 acetyl-L-carnitine	acetyl-L-carnitine	Alzheimers Disease	130	3.14286	3	3	12.75	3	84.8571	1	0	0	1	1	1	0.5	1	1	0.5	0	0	0	0	1	0.75	1	0.75	0.75	0.75	0.75
12247	6553 Thal,L. 1996 acetyl-L-carnitine	acetyl-L-carnitine	Alzheimers Disease	419	2	3	3	16.25	4	72	1	0	0	1	1	1	1	1	1	1	1	0	1	1	0.75	0.75	0.75	0.75	0.75	0.75	0.75
12207	5923 Thal,L. 2000 acetyl-L-carnitine	acetyl-L-carnitine	Alzheimers Disease	229	2.16667	2	3	16.25	4	52	1	1	1	1	1	1	1	1	1	0	0	1	1	1	0	0.75	0.25	0.75	0.75	0.75	1
12724	8078 Apostolski,S. 1998 Alsamin	Alsamin	MND	35	3.5	1	2	7	2	14	1	0	0	0	0	0	0.5	1	1	0.5	0	0	0.5	0.5	0.25	0.25	0.75	0	0.25	0.25	0.25
12053	1852 Bandini,F. 2002 Amantadine	Amantadine	Parkinsons Disease	23	4	3	2	9	2	48	1	0	0	0	0	0	0	1	1	0.5	0	0.5	0	1	0	0.75	1	0	0.75	0.75	0.75
12022	3668 Barbeau,A. 1971 Amantadine	Amantadine	Parkinsons Disease	60	4	3	2	13.75	3	72	1	0	0	1	0	1	1	0	1	0	0.5	1	1	1	1	0.75	1	1	0.75	0	0.75
12707	3527 Bauer,R. 1974 Amantadine	Amantadine	Parkinsons Disease	48	4	2	2	11.75	3	48	1	0	0	1	0	1	1	0	0	0	0	0.5	1	1	1	0.75	0.75	1	0.75	0.25	0.75
12694	3755 Boman,K. 1970 Amantadine	Amantadine	Parkinsons Disease	36	3	1	2	7.25	2	12	1	0	0	0	0	1	0.5	0	0	0	0	0	0	1	0.75	0.75	0.75	0	0.75	0	0.75
12713	3490 Butzer,J. 1975 Amantadine	Amantadine	Parkinsons Disease	30	4	3	2	12.25	3	72	1	0	0	1	0	1	1	0	0	0	0	1	1	1	1	0.75	1	1	0.75	0	0.75
13336	3541 Callaghan,N. 1974 Amantadine	Amantadine	Parkinsons Disease	21	3	3	2	6.75	1	18	1	0	0	0	0	0	0	0	1	0	0	1	0	1	0.25	0.25	1	0	0.25	0.75	0.25
12608	7679 Candelise,L. 1973 Amantadine	Amantadine	Huntingtons Disease	6	3	1	1	12.25	3	9	1	0	0	1	0	1	1	0	0	0	1	1	0	1	1	0.75	1	1	0.75	0	0.75
12519	10620 Cohen,I. 1989 Amantadine	Amantadine	Multiple Sclerosis	29	2.5	3	2	13.25	3	45	1	0	0	1	0	1	1	1	0	0	0	1	1	1	1	0.75	1	1	0.75	0	0.75
12024	3712 Dallos,V. 1970 Amantadine	Amantadine	Parkinsons Disease	62	2.5	3	2	11.25	2	30	1	0	0	1	0	1	0.5	0	0	0	0	0.5	1	1	1	0.75	1	1	0.75	0	0.75
12003	3621 Dallos,V. 1972 Amantadine	Amantadine	Parkinsons Disease	69	3	2	2	10	2	24	1	0	0	1	0	0	1	0	0	0	0	0.5	1	1	1	0.75	1	0	0.75	0.25	0.75
12714	3486 Fahn,S. 1975 Amantadine	Amantadine	Parkinsons Disease	23	2	3	2	13	3	36	1	0	0	1	0	1	1	1	0	0	0	0	1	1	1	0.75	1	1	0.75	0.75	0.75
12690	3649 Fehling,C. 1972 Amantadine	Amantadine	Parkinsons Disease	30	4	3	2	12.5	3	72	1	0	0	1	0	1	1	0	0	0	0	0.5	1	1	1	0.75	1	1	0.75	0.75	0.75
12683	3595 Fehling,C. 1973 Amantadine	Amantadine	Parkinsons Disease	21	4	3	2	13.25	3	72	1	0	0	1	0	1	1	1	0	0	0	1	1	1	1	0.75	1	1	0.75	0	0.75
12279	3725 Fieschi,C. 1970 Amantadine	Amantadine	Parkinsons Disease	31	3	4	2	9.75	2	48	1	0	0	0	0	0	1	0	0	0	0	0.5	1	1	1	0.75	1	1	0.75	0	0.75
12361	3678 Freedman,B. 1971 Amantadine	Amantadine	Parkinsons Disease	23	3.66667	3	2	12.5	3	66	1	0	0	1	1	1	1	0	0	0	0	0.5	1	1	1	0.75	0.75	1	0.75	0	0.75
12497	10366 Geisler,F. 1996 Amantadine	Amantadine	Multiple Sclerosis	45	2	1	2	14.25	4	16	1	0	1	1	0	1	1	1	1	0	0	1	1	1	1	0.75	1	0	0.75	0	0.75
12025	3722 Godwin-Austen,R. 1970 Amantadine	Amantadine	Parkinsons Disease	24	2	4	2	13.5	3	48	1	0	0	1	1	1	1	0	0	0	0	1	1	1	1	1	1	1	0.75	0	0.75
12691	3657 Griffiths,A. 1971 Amantadine	Amantadine	Parkinsons Disease	4	3	1	1	2.75	1	3	1	0	0	0	0	0	0	0	0	0	0	0	0	0	0	0.75	0.75	0	0.25	0	0
11821	7400 Heckmann,J. 2004 Amantadine	Amantadine	Huntingtons Disease	8	1.5	1	1	9.5	2	3	1	0	0	1	0	1	0.5	0	0	0	0	0	0	1	1	0.75	0.75	1	0.75	0	0.75
12282	3716 Hunter,K. 1970 Amantadine	Amantadine	Parkinsons Disease	13	2	4	2	11.25	2	32	1	0	0	1	0	1	1	0	0	0	0	1	0	1	1	0.75	1	1	0.75	0	0.75
12754	3591 Kiseleva,A. 1973 Amantadine	Amantadine	Parkinsons Disease	53	4	3	2	8.25	2	48	1	0	0	0	0	0	0	0	0	0	0	1	1	1	0	0.75	1	0	0.75	1	0.75
12280	3517 Kravitz,E. 1974 Amantadine	Amantadine	Parkinsons Disease	27	1	1	2	5	1	2	1	0	0	0	0	0	0	0	0	0	0	0.5	0	1	0	0.75	0.75	0	0.25	0	0.75
12500	10393 Krupp,L. 1995 Amantadine	Amantadine	Multiple Sclerosis	119	3.66667	3	3	12.25	3	99	1	0	0	1	0	1	1	1	0	0	0	1	1	1	1	0.75	1	0	0.75	0	0.75
11830	7441 Lucetti,C. 2002 Amantadine	Amantadine	Huntingtons Disease	8	3.5	1	1	8.25	2	7	1	0	0	0	0	0	0	1	1	0	0	0	1	1	0	0.75	1	0	0.75	0.75	0
11933	7429 Lucetti,C. 2003 Amantadine	Amantadine	Huntingtons Disease	9	4	1	1	9.25	2	8	1	0	0	0	0	0	0	1	0	0	1	1	1	1	0	0.75	1	0	0.75	0.75	0
12060	2024 Luginger,E. 2000 Amantadine	Amantadine	Parkinsons Disease	11	4	3	2	13.25	3	72	1	0	0	0	0	1	1	1	1	0	1	1	0	1	1	0.75	1	1	0.75	0	0.75
12983	14501 Malsch,U. 2001 Amantadine	Amantadine	Parkinsons Disease	53	4	2	2	13	3	48	1	0	0	1	0	1	1	0.5	1	0.5	0.5	0.5	0.5	1	1	0.75	1	0.25	0.75	0	0.75
12692	3665 Mannie,M. 1971 Amantadine	Amantadine	Parkinsons Disease	13	4	3	2	10.5	2	48	1	0	0	1	0	1	1	0	0	0	0	0.5	0	1	1	0.75	0.75	1	0.75	0	0.75
12068	2145 Metman,L. 1999 Amantadine	Amantadine	Parkinsons Disease	17	4	1	2	10.25	2	16	1	0	0	0	0	1	0	1	1	0	1	1	1	1	0	0.75	0.75	0	0.75	0	0
12283	3713 Millac,P. 1970 Amantadine	Amantadine	Parkinsons Disease	32	2	1	2	10.5	2	8	1	0	0	0	1	1	1	0	0	0	0	0.5	0	1	0.75	0.75	0.75	1	0.75	0.25	0.75
12556	8273 Munsat,T. 1981 Amantadine	Amantadine	MND	10	2	3	1	11.5	3	18	1	0	0	1	0	1	0.5	1	0	0	0	0	0	1	1	0.75	0.75	1	0.75	1	0.75
13344	10759 Murray,T. 1985 Amantadine	Amantadine	Multiple Sclerosis	32	3	3	2	11.25	2	36	1	0	0	0	0	1	1	0	0	0	0	1	0	1	1	0.75	1	1	0.75	1	0.75
11826	7426 O'Suilleabhain,P. 2003 Amantadine	Amantadine	Huntingtons Disease	24	3	3	2	17	4	72	1	0	1	1	1	1	1	1	1	0	1	1	1	1	1	0.75	0.75	1	0.75	0	0.75
12312	1906 Paci,C. 2001 Amantadine	Amantadine	Parkinsons Disease	20	2	1	2	5.5	1	4	1	0	0	0	0	0	0	0	1	0	0	0.5	0	1	0	0.75	1	0	0.25	0	0
12027	3730 Parkes,J. 1970 Amantadine	Amantadine	Parkinsons Disease	43	4	3	2	12.5	3	72	1	0	0	1	0	1	1	0	0	0	0	1	1	1	1	1	1	1	0.75	0	0.75
12269	3747 Parkes,J. 1970 Amantadine	Amantadine	Parkinsons Disease	37	3.66667	3	2	12.5	3	66	1	0	0	1	0	1	1	0	0	0	1	1	0	1	1	1	1	1	0.75	0	0.75
13021	15696 Parkes,J. 1971 Amantadine	Amantadine	Parkinsons Disease	38	4	4	2	12.25	3	96	1	0	0	1	0	1	1	0	0	0	0	1	1	1	1	0.75	1	1	0.75	0	0.75
12000	3500 Pilling,J. 1975 Amantadine	Amantadine	Parkinsons Disease	6	2	1	1	9.5	2	4	1	0	0	0	0	1	1	0	0	0	0	0.5	0	1	1	0.75	0.75	1	0.75	0	0.75
12512	10713 Plaut,G. 1987 Amantadine	Amantadine	Multiple Sclerosis	53	3.5	1	2	8.75	2	14	1	0	0	0	0	0	1	0	0	0	0	1	0	1	0.75	0.75	0.75	0	0.75	1	0.75
12686	3617 Pollock,K. 1972 Amantadine	Amantadine	Parkinsons Disease	38	1.5	4	2	11	2	24	1	0	0	1	0	1	1	0	0	0	0	0	1	1	1	0.75	0.75	1	0.75	0	0.75
12526	10649 Rosenberg,R. 1988 Amantadine	Amantadine	Multiple Sclerosis	10	3	3	1	13	3	27	1	0	0	1	0	1	1	1	1	0	0	0	1	1	1	0.75	0.75	1	0.75	0	0.75
12698	9964 Sailer,M. 2000 Amantadine	Amantadine	Multiple Sclerosis	24	2	1	2	11.75	3	12	1	0	0	1	0	0	1	1	0	0	0	0.5	1	1	1	0.75	1	1	0.75	0	0.75
12602	3330 Sandyk,R. 1981 Amantadine	Amantadine	Parkinsons Disease	15	3	1	2	6	1	6	1	0	0	0	0	0	0	0	1	0	0	1	0	1	0	0.75	1	0	0.25	0	0
12607	3410 Savery,F. 1977 Amantadine	Amantadine	Parkinsons Disease	42	4	3	2	14.5	4	96	1	0	0	1	0	1	1	1	0	0	1	1	1	1	1	0.75	1	1	0.75	0.25	0.75
12758	3495 Schubert,V. 1975 Amantadine	Amantadine	Parkinsons Disease	56	3	1	2	5.5	1	6	1	0	0	0	0	0	0	0	0	0	0	0.5	0	1	0	0.75	0.75	0	0.75	0	0.75
12699	3773 Schwab,R. 1969 Amantadine	Amantadine	Parkinsons Disease	163	3	2	3	3.75	1	18	1	0	0	0	0	0	0	0	0	0	0	0	0	1	0	0.75	0.75	0	0.25	0	0
12762	3749 Sigwald,J. 1970 Amantadine	Amantadine	Parkinsons Disease	45	1	3	2	4.75	1	6	1	0	0	0	0	0	0	0	0	0	0	0	0	1	0	0.75	0.75	0	0.25	0.25	0.75
12752	3605 Sigwald,J. 1972 Amantadine	Amantadine	Parkinsons Disease	144	3	2	3	4	1	18	1	0	0	0	0	0	0	0	0	0	0	0.5	0	0	0	0.75	0.75	0	0.25	0.75	0
12693	3695 Silver,D. 1971 Amantadine	Amantadine	Parkinsons Disease	50	3.5	3	2	9.75	2	42	1	0	0	1	0	1	0.5	0	0	0	0	0.5	0	1	1	0.75	0.75	0	0.75	0.75	0.75
12687	3618 Silver,M. 1972 Amantadine	Amantadine	Parkinsons Disease	50	0	2	2	5	1	0	1	0	0	0	0	1	0	0	0	0	0	0	0	1	0	0.75	0.75	0	0.25	0.25	0
12259	2078 Snow,B. 2000 Amantadine	Amantadine	Parkinsons Disease	24	3.75	4	2	15	4	120	1	0	0	1	0	1	1	1	1	0	1	1	1	1	1	0.75	0.75	1	0.75	0	0.75
12032	1510 Thomas,A. 2004 Amantadine	Amantadine	Parkinsons Disease	40	2.5	2	2	16.25	4	40	1	1	1	1	0	1	1	0	1	1	0.5	1	1	1	1	0.75	0.75	0	0.75	0.75	0.75
12387	3391 Timberlake,W. 1978 Amantadine	Amantadine	Parkinsons Disease	94	1	2	2	6.5	1	4	1	0	0	1	0	0	0	0	0	0	0	0.5	0	1	0.25	0.75	0.25	0	0.25	0.75	0.75
11834	7450 Verhagen Metman,L. 2002 Amantadine	Amantadine	Huntingtons Disease	24	3	3	2	17.25	4	72	1	0	1	1	0	1	1	1	1	1	1	1	1	1	1	1	0.75	1	0.75	0	0.75
12021	3631 Walker,J. 1972 Amantadine	Amantadine	Parkinsons Disease	42	4	3	2	12.75	3	72	1	0	0	1	0	1	0.5	1	0	0	0	1	1	1	1	0.75	0.75	1	0.75	0.25	0.75
12689	3647 Walker,J. 1972 Amantadine	Amantadine	Parkinsons Disease	28	4	3	2	12	3	72	1	0	0	1	0	1	1	0	0	0	0	0	1	1	1	0.75	0.75	1	0.75	1	0.75
12077	2185 Wandinger,K. 1999 Amantadine	Amantadine	Parkinsons Disease	10	3	1	1	4.25	1	3	1	0	0	0	0	0	0	0	0	0	0	0	0	1	0	0.75	1	0	0.25	0.25	0
11952	125 Wolf,E. 2010 Amantadine	Amantadine	Parkinsons Disease	32	3	3	2	17.5	4	72	1	1	1	1	0	1	1	1	1	1	1	1	1	1	1	0.75	1	0	0.75	0.25	0.75
12001	3562 Zeldowicz,L. 1973 Amantadine	Amantadine	Parkinsons Disease	77	4	1	2	6.25	1	8	1	0	0	0	0	0	0	0	0	0	0	0.5	1	1	0	0.75	1	0	0.75	0.25	0
16941	958 Bastone,A. 1995 Amino acid mixture	Amino acid mixture	MND	39	2	1	2	5.25	1	4	1	0	0	0	0	0	0.5	0	1	0	0	0	0	0.5	0.25	0.25	1	0.25	0	0.25	0.25
16971	2268 Bromberg,M. 1994 Amino acid mixture	Amino acid mixture	MND	88	2	1	2	6.75	1	4	1	0	0	0	0	0	0.5	0	0	0.5	0	0	0.5	0.5	0.75	0.75	0.75	0.25	0.75	0.25	0.25
16945	2047 Gil,R. 1992 Amino acid mixture	Amino acid mixture	MND	20	2	1	2	8.5	2	8	1	0	0	0	0	1	0.5	0	0	0.5	0	0.5	0.5	0.5	0.75	0.75	0.75	0.25	0.75	0	0.75
12407	239 Mace,J. 2010 Amino acid mixture	Amino acid mixture	Parkinsons Disease	20	2	1	2	12	3	12	1	1	0	0	0	1	0	1	1	0.5	1	1	0	0.5	0.75	1	0.75	0.75	0.25	0.25	0.25
16970	1638 Testa,D. 1989 Amino acid mixture	Amino acid mixture	MND	32	2	1	2	5.5	1	4	1	0	0	1	0	0	0.5	0	0	0	0	0	0	0.5	0.25	0.25	0.75	0	0.25	0.75	0.25
12738	7877 Levitsky,G. 2005 Amitriptyline	Amitriptyline	MND	10	1	3	1	6.25	1	3	1	0	0	0	0	0	0	0	0	0.5	0	0.5	0	0.5	0.75	0.75	0.75	0.25	0.25	0.75	0.25
12181	4427 bentham,P. 2008 Aspirin	Aspirin	Alzheimers Disease	310	2	2	3	17.25	4	48	1	1	0	1	0	0	1	1	1	1	1	1	1	1	1	1	1	1	0.75	0.75	0.75
12972	28169 Miller,H. 1961 Aspirin	Aspirin	Multiple Sclerosis	86	2	1	2	10.5	2	8	1	0	0	1	0	0	1	0	0	0	0	0.5	1	1	1	0.75	0.75	0	0.75	1	0.75
12857	28172 Miller,H. 1963 Aspirin	Aspirin	Multiple Sclerosis	57	2	1	2	7.75	2	8	1	0	0	1	0	1	0.5	0	0	0	0.5	0	0.5	0	1	0.25	0.75	0	0.25	0.75	0.25
16858	274 Shaygannejad,V. 2012 Aspirin	Aspirin	Multiple Sclerosis	52	2	3	2	14	3	36	1	0	1	1	1	1	1	1	0	1	1	0	1	0.5	1	0.25	0.75	0.25	0.25	0.25	0.75
11789	7244 Beglinger,L. 2009 Atomoxetine	Atomoxetine	Huntingtons Disease	20	2	3	2	19	4	48	1	1	0	1	1	1	1	1	1	1	1	1	1	1	1	0.75	1	1	0.75	0.75	0.75
11607	299 Jankovic,J. 2009 Atomoxetine	Atomoxetine	Parkinsons Disease	5	2	4	1	13.75	3	24	1	0	0	1	0	1	0.5	1	1	1	1	1	0	1	1	0.75	0.75	0	0.25	0.75	0.75
11623	375 Marsh,L. 2009 Atomoxetine	Atomoxetine	Parkinsons Disease	12	4	3	2	9	2	48	1	0	0	0	0	0	0	1	1	0	1	0.5	0	1	0	0.75	1	0	0.25	0.75	0.75
12351	4022 Mohs,R. 2009 Atomoxetine	Atomoxetine	Alzheimers Disease	92	2	3	2	19	4	48	1	0	1	1	1	1	1	1	1	1	1	1	1	1	1	0.75	1	1	0.75	0.75	0.75
12509	10456 Bissay,V. 1994 Bromocriptine	Bromocriptine	Multiple Sclerosis	18	2	2	2	6.75	1	8	1	0	0	0	0	0	0	1	0	0	0.5	0.5	0	0.5	0	0.75	1	0	0	0.75	0.75
12289	7633 Caraceni,T. 1980 Bromocriptine	Bromocriptine	Huntingtons Disease	2	2	3	1	9.5	2	12	1	0	0	0	0	0	0	0	1	1	0.5	0.5	0	1	0.75	1	1	0	0.25	0.75	0.75
11901	7663 Kartzinel,R. 1976 Bromocriptine	Bromocriptine	Huntingtons Disease	6	1	3	1	14.5	4	12	1	0	0	0	0	1	1	1	1	1	1	1	1	1	1	0.75	1	0	0.25	0.75	0.75
13204	15580 Mackenzie,R. 1978 Bromocriptine	Bromocriptine	Parkinsons Disease	15	2	3	2	14.25	4	48	1	0	0	1	1	0	1	1	0	0	1	1	1	1	0.75	0.75	0.75	0.75	0.75	0.75	0.75
12988	15310 Mannen,T. 1991 Bromocriptine	Bromocriptine	Parkinsons Disease	243	2.33333	3	3	16.25	4	84	1	0	0	1	0	1	1	1	1	0.5	1	1	1	1	0.75	0.75	0.75	1	0.75	0.75	1
12988	15310 Mannen,T. 1991 Bromocriptine	Bromocriptine	Parkinsons Disease	243	2.33333	3	3	15.75	4	84	1	0	0	1	0	1	1	1	1	0.5	1	1	1	1	0.75	0.75	0.75	0.75	0.75	0.75	0.75
12989	15310 Mannen,T. 1991 Bromocriptine	Bromocriptine	Parkinsons Disease	243	2.33333	3	3	16.25	4	84	1	0	0	1	0	1	1	1	1	0.5	1	1	1	1	0.75	0.75	0.75	1	0.75	0.75	1
12989	15310 Mannen,T. 1991 Bromocriptine	Bromocriptine	Parkinsons Disease	243	2.33333	3	3	15.75	4	84	1	0	0	1	0	1	1	1	1	0.5	1	1	1	1	0.75	0.75	0.75	0.75	0.75	0.75	0.75
12988	15310 Mannen,T. 1991 Bromocriptine	Bromocriptine	Parkinsons Disease	243	2	3	3	16.25	4	72	1	0	0	1	0	1	1	1	1	0.5	1	1	1	1	0.75	0.75	0.75	1	0.75	0.75	1
12988	15310 Mannen,T. 1991 Bromocriptine	Bromocriptine	Parkinsons Disease	243	2	3	3	15.75	4	72	1	0	0	1	0	1	1	1	1	0.5	1	1	1	1	0.75	0.75	0.75	0.75	0.75	0.75	0.75
12989	15310 Mannen,T. 1991 Bromocriptine	Bromocriptine	Parkinsons Disease	243	2	3	3	16.25	4	72	1	0	0	1	0	1	1	1	1	0.5	1	1	1	1	0.75	0.75	0.75	1	0.75	0.75	1
12989	15310 Mannen,T. 1991 Bromocriptine	Bromocriptine	Parkinsons Disease	243	2	3	3	15.75	4	72	1	0	0	1	0	1	1	1	1	0.5	1	1	1	1	0.75	0.75	0.75	0.75	0.75	0.75	0.75
12991	15410 Montastruc,J. 1989 Bromocriptine	Bromocriptine	Parkinsons Disease	28	2	3	2	15.25	4	48	1	0	0	1	0	0	1	1	1	0.5	1	1	1	1	0.75	0.75	0.75	0.75	0.75	1	1
13195	15387 Montastruc,J. 1990 Bromocriptine	Bromocriptine	Parkinsons Disease	36	2.5	3	2	13.5	3	45	1	0	0	0	0	1	1	1	1	0.5	0.5	0.5	1	1	0.75	0.75	0.75	0.75	0.75	1	0.25
12986	15188 Montastruc,J. 1994 Bromocriptine	Bromocriptine	Parkinsons Disease	60	4	2	2	17	4	64	1	0	0	1	0	0	1	1	1	1	1	1	1	1	1	1	1	1	1	1	1
13196	15433 Montastruc,J. 1994 bromocriptine	Bromocriptine	Parkinsons Disease	60	3	3	2	12	3	54	1	0	0	1	0	0	1	1	1	0	1	0	1	1	0.75	0.75	0.75	0.25	0.75	0.75	0
13069	15296 Nakanishi,T. 1992 Bromocriptine	Bromocriptine	Parkinsons Disease	416	2.5	3	3	13.5	3	67.5	1	0	0	1	0	1	1	1	1	0	0.5	1	0	0.5	0.75	0.75	0.75	0.75	0.75	1	0.75
13001	15543 Schneider,E. 1982 Bromocriptine	Bromocriptine	Parkinsons Disease	40	4	2	2	11.75	3	48	1	0	0	1	0	1	0.5	0.5	0	0.5	0.5	0.5	0.5	0.5	0.75	0.75	0.75	0.75	0.75	0.75	0.75
16928	2634 Smith,S. 1986 Bromocriptine	Bromocriptine	MND	10	2	1	1	10.25	2	4	0	0	0	0	0	1	0.5	0.5	0.5	0.5	0.5	0.5	0.5	0.5	0.75	0.75	0.75	0.75	0.75	0.75	0.75
11965	8234 Szulc-Kuberska,J. 1990 Bromocriptine	Bromocriptine	MND	19	2	2	2	4.75	1	8	1	0	0	0	0	0	0	0	0	0	0.5	0.5	0	0.5	0	0.75	0.75	0	0	0.75	0
11903	7829 Cudkowicz,M. 2006 Celecoxib	Celecoxib	MND	300	2	2	3	20	4	48	1	1	0	1	1	1	1	1	1	1	1	1	1	1	1	1	1	1	1	1	1
12176	4647 Soininen,H. 2007 Celecoxib	Celecoxib	Alzheimers Disease	425	2	1	3	19	4	24	1	1	0	1	0	1	1	1	1	1	1	1	1	1	1	1	1	1	1	1	1
11810	8241 Appel,S. 1988 Ciclosporin	Ciclosporin	MND	74	2	1	2	18	4	16	1	0	0	1	0	1	1	1	1	1	1	1	1	1	1	1	1	1	1	1	1
16893	451 Ballantyne,C. 1989 Ciclosporin	Ciclosporin	MND	36	1.33333	1	2	10	2	5.33333	1	0	0	1	1	0	1	0	1	0	0	1	0	1	0.25	0.75	1	0.75	0	0	0.25
13074	27598 Haas,J. 1994 Ciclosporin	Ciclosporin	Multiple Sclerosis	73	1	3	2	8.5	2	12	0	0	0	0	0	0	0.5	0.5	0.5	0	0.5	0.5	0.5	0.5	0.75	0.75	0.75	0.25	0.75	1	0.75
13012	27801 Kappos,L. 1987 Ciclosporin	Ciclosporin	Multiple Sclerosis	89	2	1	2	10.75	2	8	1	0	0	0	0	1	0.5	0.5	0.5	0.5	0.5	0.5	0.5	0.5	0.75	0.75	0.75	0.25	0.75	0.75	0.75
13015	27802 Kappos,L. 1988 Ciclosporin	Ciclosporin	Multiple Sclerosis	194	2	3	3	18	4	72	1	0	1	1	1	1	1	1	1	0	1	1	1	1	0.75	1	0.75	1	0.75	0.75	1
12860	27895 Koetsier,J. 1988 Ciclosporin	Ciclosporin	Multiple Sclerosis	81	1.5	2	2	9.75	2	12	0	0	0	0	0	1	0.5	0.5	0	0.5	0.5	0.5	0.5	0.5	0.75	0.75	0.75	0.75	0.75	0.75	0.75
13081	28816 Rudge,P. 1989 Ciclosporin	Ciclosporin	Multiple Sclerosis	82	2.28571	2	2	13	3	27.4286	1	0	0	1	1	1	0	1	1	1	1	1	0.5	0.5	0	0.25	0.75	0.75	0.25	1	0
13253	19207 Schluep,M. 1991 Ciclosporin	Ciclosporin	Multiple Sclerosis	26	2	3	2	14	3	36	1	0	0	1	0	1	1	1	0	0	1	0.5	1	1	1	0.75	0.75	0.75	0.75	0.75	0.75
13230	29085 The Multiple Sclerosis Study Group,. 1988 Ciclosporin	Ciclosporin	Multiple Sclerosis	547	3.25	3	3	12.75	3	87.75	1	0	1	1	1	1	1	1	0	0.5	0	0	0	0	0.75	0.75	0.75	0.75	0.75	0.75	0.75
12374	7637 Caine,E. 1979 Clozapine	Clozapine	Huntingtons Disease	12	2	2	2	12.25	3	24	1	0	0	1	0	1	0	0.5	0.5	0.5	0.5	1	1	0.5	0.25	0.75	0.75	0.75	0.75	0.75	0.75
13048	19616 Chacko,R. 1995 Clozapine	Clozapine	Parkinsons Disease	12	3	3	2	9.25	2	36	1	0	0	0	0	0	0	0	0.5	0.5	1	1	1	0.5	0	0.75	0.75	0.75	0.75	0.75	0
13117	15217 Factor,S. 1994 Clozapine	Clozapine	Parkinsons Disease	19	2.66667	3	2	13.25	3	48	1	0	0	0	0	0	0.5	1	1	1	1	1	1	1	0	1	1	1	0.75	1	0
12944	20625 Friedman,J. 1999 Clozapine	Clozapine	Parkinsons Disease	60	3.5	2	2	20	4	56	1	1	0	1	1	1	1	1	1	1	1	1	1	1	1	1	1	1	1	1	1
13080	19384 Jansen,E. 1994 Clozapine	Clozapine	Parkinsons Disease	23	4	3	2	11	2	48	1	0	0	0	0	0	0	1	1	0.5	1	1	1	0.5	0.25	0.75	0.75	0.75	0.75	0.75	0
11853	7532 van Vugt,J. 1997 Clozapine	Clozapine	Huntingtons Disease	33	2.25	2	2	15	4	36	1	0	0	1	0	0	1	1	1	0.5	1	1	1	1	0.75	0.75	0.75	0.75	0.75	0.75	1
11911	7855 Ferrante,K. 2005 Coenzyme Q10	Coenzyme Q10	MND	31	1	2	2	9.5	2	8	1	1	1	0	0	0	0	1	1	1	0	0	0	1	0	1	0	0	0	0.75	0.75
11839	7474 Huntington Study Group,. 2001 Coenzyme Q10	Coenzyme Q10	Huntingtons Disease	347	2	2	3	18.25	4	48	1	0	1	1	0	1	1	1	1	1	1	1	1	1	1	0.75	1	1	1	0.75	0.75
11949	7729 Kaufmann,P. 2009 Coenzyme Q10	Coenzyme Q10	MND	185	2	2	3	19.75	4	48	1	1	1	1	1	0	1	1	1	1	1	1	1	1	1	1	1	1	0.75	1	1
12040	1646 Muller,T. 2003 Coenzyme Q10	Coenzyme Q10	Parkinsons Disease	28	3	1	2	14.5	4	24	1	0	0	1	0	1	1	1	1	0.5	0.5	0.5	0	1	1	0.75	1	1	0.75	0.75	0.75
11730	788 NINDS NET-PD Investigators,. 2007 Coenzyme Q10	Coenzyme Q10	Parkinsons Disease	142	2	2	3	18	4	48	1	0	1	1	0	1	1	1	1	1	1	1	1	1	1	0.75	1	1	0.75	0.75	0.75
12041	1735 Shults,C. 2002 Coenzyme Q10	Coenzyme Q10	Parkinsons Disease	80	3	3	2	19.25	4	72	1	1	1	1	0	1	1	1	1	1	1	1	1	1	1	0.75	1	1	1	0.75	0.75
12316	1408 Shults,C. 2004 Coenzyme Q10	Coenzyme Q10	Parkinsons Disease	17	2	2	2	9.5	2	16	1	1	0	0	0	1	0	1	1	0	0	0	0	1	0	0.75	1	0	0.25	0.75	0.75
12544	710 Storch,A. 2007 Coenzyme Q10	Coenzyme Q10	Parkinsons Disease	131	2.4	2	3	20.5	4	57.6	1	1	1	1	1	1	1	1	1	1	1	1	1	1	1	0.75	1	1	1	0.75	1
12067	2528 Strijks,E. 1997 Coenzyme Q10	Coenzyme Q10	Parkinsons Disease	10	2	1	1	8.75	2	4	1	0	0	0	0	0	0	1	1	1	0	0.5	0	1	0	0.75	1	0	0	0.75	0.75
11817	7386 Bender,A. 2005 Creatine	Creatine	Huntingtons Disease	20	2	1	2	5.5	1	4	1	0	0	0	0	0	0	0	1	0	0	0.5	0	1	0	0.75	1	0	0.25	0	0
11984	7953 Drory,V. 2002 Creatine	Creatine	MND	14	2	4	2	5.5	1	16	1	0	0	0	0	0	1	0	0	0	0	0.5	0	1	0	0.75	0.75	0	0	0.25	0.25
11917	7933 Groeneveld,G. 2003 Creatine	Creatine	MND	175	2.2	3	3	18	4	79.2	1	0	1	1	1	1	1	1	0	1	1	1	1	1	1	0.75	1	1	0.75	0.75	0.75
12552	7879 Groeneveld,G. 2005 Creatine	Creatine	MND	175	2	3	3	16	4	72	1	0	0	1	1	1	1	1	0	1	1	1	1	1	1	0.75	1	0	0.75	0.75	0.75
12411	504 Kieburtz,K. 2008 Creatine	Creatine	Parkinsons Disease	200	2	2	3	16	4	48	1	0	0	1	0	1	1	1	1	1	1	1	1	1	1	0.75	1	0	0.75	0.75	0.75
12964	28069 Malin,S. 2008 Creatine	Creatine	Multiple Sclerosis	12	2	1	2	14.75	4	16	1	0	0	1	0	1	1	0	1	1	1	1	1	1	1	0.75	1	1	0.75	0	0.25
12550	7974 Mazzini,L. 2001 Creatine	Creatine	MND	53	2.5	3	2	6.25	1	15	1	0	0	0	0	0	0	1	1	0	0	0.5	0	1	0	0.75	0.75	0	0	0.25	0
11990	1028 NINDS NET-PD Investigators,. 2006 Creatine	Creatine	Parkinsons Disease	200	3	2	3	17	4	72	1	0	1	1	0	1	1	1	1	1	1	1	1	1	1	0.75	1	0	0.75	0.75	0.75
11912	7889 Shefner,J. 2004 Creatine	Creatine	MND	104	2	2	3	18.5	4	48	1	0	1	1	1	1	1	1	1	1	1	1	1	1	1	0.75	1	1	0.75	0.25	0.75
11816	7378 Tabrizi,P. 2005 Creatine	Creatine	Huntingtons Disease	13	2	3	2	5	1	12	1	0	0	0	0	0	0	0	0	0	0	0.5	0	1	0	0.75	0.75	0	0	1	0
11827	7428 Tabrizi,S. 2003 Creatine	Creatine	Huntingtons Disease	13	2	3	2	6	1	12	1	0	0	0	0	0	0	1	0	0	0	0.5	0	1	0	0.75	1	0	0	0.75	0
11824	7423 Verbessem,P. 2003 Creatine	Creatine	Huntingtons Disease	41	2	1	2	13.25	3	12	1	0	0	0	0	1	1	1	1	1	1	0.5	0	1	0.25	0.75	1	1	0.25	0.75	0.75
11844	8213 Askmark,H. 1993 Dextromethorphan	Dextromethorphan	MND	14	2	2	2	10.75	2	16	1	0	0	0	0	0	1	0	1	0	0	0.5	0	1	1	0.75	1	1	0.75	0.75	1
11972	8144 Blin,O. 1996 Dextromethorphan	Dextromethorphan	MND	49	2	3	2	13.5	3	36	1	0	0	1	0	1	1	1	0	1	0	0.5	1	1	1	0.75	1	0	0.75	0.75	0.75
12433	2923 Bonuccelli,U. 1992 Dextromethorphan	Dextromethorphan	Parkinsons Disease	12	4	3	2	5.5	1	24	1	0	0	0	0	0	0	0	1	0	0	0.5	0	1	0	0.75	1	0	0.25	0	0
11893	8107 Gredal,O. 1997 Dextromethorphan	Dextromethorphan	MND	45	2	2	2	18.25	4	32	1	0	0	1	1	1	1	1	1	1	1	1	1	1	1	0.75	1	1	0.75	1	0.75
11858	8183 Hollander,D. 1994 Dextromethorphan	Dextromethorphan	MND	13	2	3	2	5.5	1	12	1	0	0	0	0	0	0	1	0	0	0	0	0	1	0	0.75	1	0	0	0.75	0
12051	2356 Verhagen,M. 1998 Dextromethorphan	Dextromethorphan	Parkinsons Disease	6	4	3	1	15.5	4	48	1	0	0	1	0	1	1	0	1	1	1	1	1	1	1	0.75	1	1	1	0	0.75
11868	7597 Walker,F. 1989 Dextromethorphan	Dextromethorphan	Huntingtons Disease	11	0.8	3	2	6.5	1	4.8	1	0	0	0	0	1	0	0	1	0	0	0.5	0	1	0	0.75	1	0.25	0	0	0
11915	7895 Brooks,B. 2004 Dextromethorphan/quinidine	Dextromethorphan/quinidine	MND	140	2	3	3	16.25	4	72	1	0	0	1	1	1	1	1	1	1	1	1	0	1	1	0.75	1	1	0.75	0	0.75
12513	9083 Panitch,H. 2006 Dextromethorphan/quinidine	Dextromethorphan/quinidine	Multiple Sclerosis	150	4	2	3	19.25	4	96	1	0	1	1	1	1	1	1	1	1	1	1	1	1	1	0.75	1	1	0.75	1	0.75
11943	7696 Pioro,E. 2010 Dextromethorphan/quinidine	Dextromethorphan/quinidine	MND	326	4	2	3	17.25	4	96	1	0	1	1	1	1	1	1	0	1	0	1	1	1	1	0.75	1	1	0.75	1	0.75
12047	1791 Aarsland,D. 2002 Donepezil	Donepezil	Parkinsons Disease	14	3.33333	3	2	17	4	80	1	1	0	1	0	1	1	1	0	0.5	1	1	1	1	1	1	1	1	0.75	0.75	1
13158	26641 Alvarez,X. 2011 Donepezil	Donepezil	Alzheimers Disease	197	1.77778	2	3	18.75	4	42.6667	1	1	1	1	1	1	1	1	1	1	1	1	0	1	1	1	1	1	0.75	0.25	0.75
16663	532 Andersen,F. 2012 Donepezil	Donepezil	Alzheimers Disease	90	2	3	2	17	4	48	1	1	0	1	1	1	1	1	1	1	1	1	1	1	0.25	0.75	0.25	0.25	0.75	0.75	1
12847	21145 Barak,Y. 2001 Donepezil	Donepezil	Alzheimers Disease	10	2	3	1	10	2	12	1	0	0	0	0	0	1	1	0	1	1	1	1	0	0	0.75	1	0.25	0.25	0.75	0
13924	26655 Burns,A. 2011 Donepezil	Donepezil	Alzheimers Disease	114	2	2	3	17.5	4	48	1	1	1	0	0	1	1	1	1	1	1	1	0.5	1	1	1	0.75	0.75	0.75	0.75	1
11801	7337 Cubo,E. 2006 Donepezil	Donepezil	Huntingtons Disease	30	2.33333	2	2	21	4	37.3333	1	1	1	1	1	1	1	1	1	1	1	1	1	1	1	1	1	1	1	1	1
13286	22867 Cumbo,E. 2005 Donepezil	Donepezil	Alzheimers Disease	31	3	3	2	10.75	2	36	1	0	0	1	0	0	0.5	1	1	0.5	1	0	0.5	0.5	0.75	0.75	0.75	0.25	0.25	0.75	0.25
16677	1875 Doody,R. 2012 Donepezil	Donepezil	Alzheimers Disease	153	2	3	3	17.25	4	72	1	1	1	1	1	0	1	1	1	1	1	1	0.5	1	0.75	0.75	0.75	0.25	0.75	0.75	0.75
16678	313 Dubois,B. 2012 Donepezil	Donepezil	Parkinsons Disease	550	2.75	1	3	16.5	4	33	1	1	1	1	1	1	1	1	0	1	1	1	1	1	0	0.25	1	1	0.25	0.75	0.25
12911	20830 Evans,M. 2000 Donepezil	Donepezil	Alzheimers Disease	282	4	3	3	8.75	2	72	1	0	0	0	0	0	0	0.5	0.5	1	0	0.5	1	0.5	0	0.75	0.75	0.75	0.75	0.75	0
11843	7500 Fernandez,H. 2000 Donepezil	Donepezil	Huntingtons Disease	8	2	3	1	11	2	12	1	0	0	0	0	0	0	1	1	0.5	1	1	1	0.5	0	1	0.75	0.75	0.75	0.75	0
13039	19054 Frolich,L. 2011 Donepezil	Donepezil	Alzheimers Disease	160	2.75	3	3	15.75	4	99	1	1	1	0	0	1	1	1	1	0	0.5	1	1	1	1	0.75	0.75	0.25	0.75	0.75	1
12848	21150 Fuschillo,C. 2001 Donepezil	Donepezil	Alzheimers Disease	27	2	3	2	16.5	4	48	1	0	0	1	0	1	1	1	1	1	1	1	1	1	1	0.75	0.75	0.75	0.75	0.75	0.75
13282	22439 Gauthier,S. 2004 Donepezil	Donepezil	Alzheimers Disease	219	4	1	3	12.75	3	36	1	0	0	1	0	0	0.5	0.5	0.5	0.5	0.5	1	0.5	0.5	0.75	0.75	1	1	0.75	1	1
13325	4737 Hu,H. 2006 Donepezil	Donepezil	Alzheimers Disease	100	2.5	4	2	12.5	3	60	1	0	0	0	0	1	1	1	1	0.5	1	0.5	0	0.5	1	0.75	0.75	0.75	0.25	0.75	0.75
13272	20763 Iavarone,A. 2000 Donepezil	Donepezil	Alzheimers Disease	40	2	1	2	10.5	2	8	1	0	0	0	0	0	1	1	0	0.5	0.5	1	0	0	1	0.75	0.75	0.75	0.75	0.75	0.75
12909	24616 Jelic,V. 2008 Donepezil	Donepezil	Alzheimers Disease	248	3.4	3	3	18	4	122.4	1	0	0	1	0	1	1	1	1	1	1	1	1	1	1	1	1	1	1	1	1
13181	27933 Krupp,L. 2004 Donepezil	Donepezil	Multiple Sclerosis	69	4	3	2	16.75	4	96	1	0	1	1	1	1	0	1	1	1	1	0	1	1	0.75	0.75	0.75	1	0.75	0.75	1
13246	18994 Krupp,L. 2011 Donepezil	Donepezil	Multiple Sclerosis	120	2.25	3	3	18.75	4	81	1	1	1	1	1	1	1	1	1	1	1	1	0.5	1	0.75	0.75	0.75	0.75	0.75	0.75	0.75
12031	1508 Leroi,I. 2004 Donepezil	Donepezil	Parkinsons Disease	16	2.33333	3	2	16.5	4	56	1	1	0	1	1	1	1	1	1	1	1	1	1	1	1	0.75	0.75	0.25	0.25	0.25	0.25
13323	5400 Lin,S. 2003 Donepezil	Donepezil	Alzheimers Disease	60	4	4	2	9	2	64	1	0	0	1	0	0	0.5	1	1	0	0.5	0.5	0.5	0.5	0.75	0.25	0	0.25	0.25	0.25	0.75
12420	1111 Linazasoro,G. 2005 Donepezil	Donepezil	Parkinsons Disease	10	2	3	1	8.75	2	12	1	0	0	0	0	0	0.5	1	1	1	1	1	0	0.5	0.25	0.25	0.75	0	0	0.25	0.25
11997	1151 Linazasoro,G. 2005 Donepezil	Donepezil	Parkinsons Disease	10	2.75	1	1	10.5	2	5.5	1	0	0	0	0	0	0	1	1	0.5	1	1	1	0.5	0	1	0.75	0.75	0.25	0.75	0
16734	955 maher-edwards,G. 2011 Donepezil	Donepezil	Alzheimers Disease	198	1.375	3	3	14.5	4	49.5	1	1	1	1	1	1	1	1	1	1	1	1	0	0.5	0	0.25	0.75	0.25	0.25	0.25	0.25
12261	1762 Marder,K. 2002 Donepezil	Donepezil	Parkinsons Disease	14	3.33333	3	2	17.25	4	80	1	0	0	1	0	1	1	1	1	0.5	1	1	1	1	1	1	1	1	1	0.75	1
12156	4755 Maruyama,M. 2006 Donepezil	Donepezil	Alzheimers Disease	38	4	1	2	14.75	4	32	1	0	0	0	0	1	1	1	0	1	1	1	1	1	1	0.75	0.75	0.75	0.75	0.75	1
12033	1536 Minett,T. 2003 Donepezil	Donepezil	Parkinsons Disease	19	3	1	2	10	2	12	1	0	0	0	0	0	1	1	1	0	1	1	1	0.5	1	0.25	0.25	0	0	0.75	0.25
12846	19059 Molinuevo,J. 2011 Donepezil	Donepezil	Alzheimers Disease	403	1.33333	1	3	16.25	4	16	1	1	0	0	0	0	1	1	1	1	1	1	1	1	1	1	0.75	0.75	0.75	1	1
11720	720 Muller,T. 2006 Donepezil	Donepezil	Parkinsons Disease	24	3.5	3	2	3	1	21	1	0	0	0	0	0	0	0	0	0	0	0	0	0	0	0.25	0.25	0.25	0.25	0.75	0.25
12879	19057 Na,H. 2011 Donepezil	Donepezil	Alzheimers Disease	114	3.2	3	3	13	3	86.4	1	0	0	0	0	0	0.5	1	1	1	1	1	1	0.5	0	1	1	1	1	1	0
13273	21112 Nikolova,G. 2001 Donepezil	Donepezil	Alzheimers Disease	14	3.33333	3	2	9.25	2	40	1	0	0	0	0	0	0.5	0	0	1	1	1	1	0	0	0.75	0.75	0.25	0.25	0.75	1
12311	1342 Okereke,C. 2004 Donepezil	Donepezil	Parkinsons Disease	25	1.5	3	2	15.25	4	36	1	1	0	1	1	1	0.5	1	1	1	1	1	1	0.5	0.25	0.75	0.75	0.25	0.25	0.25	0.75
11998	1184 Ravina,B. 2005 Donepezil	Donepezil	Parkinsons Disease	22	2.6	3	2	19	4	62.4	1	1	0	1	0	1	1	1	1	1	1	1	1	1	1	1	1	1	1	1	1
13288	22381 Rektorova,I. 2004 Donepezil	Donepezil	Parkinsons Disease	14	2	3	2	11.25	2	24	1	0	0	0	0	0	0.5	0.5	0.5	1	0.5	0.5	0.5	0.5	1	0.75	0.75	0.75	0.75	0.75	1
13101	21553 Rocca,P. 2002 Donepezil	Donepezil	Alzheimers Disease	25	1.66667	3	2	11.25	2	20	1	0	0	0	0	0	1	1	1	1	0	0	0.5	1	0.75	0.75	0.75	0.25	0.75	0.75	0.75
12319	789 Rowan,E. 2007 Donepezil	Donepezil	Parkinsons Disease	45	2.6	1	2	10.75	2	10.4	1	1	0	0	0	0	1	1	0	0.5	0.5	0.5	1	0.5	0	0.75	0.75	0.75	0.75	0.75	0
12202	5851 Thomas,A. 2001 Donepezil	Donepezil	Alzheimers Disease	40	3	3	2	12.25	3	54	1	0	0	1	0	0	1	0.5	1	0	1	1	0	1	0.75	0.75	0.75	0.25	0.75	0.75	0.75
12921	23027 Thomas,A. 2005 Donepezil	Donepezil	Parkinsons Disease	70	2	3	2	14.5	4	48	1	0	0	0	0	0	0.5	1	1	1	1	1	1	1	0.75	1	1	0.75	0.75	0.75	1
12896	19048 Waldemar,G. 2010 Donepezil	Donepezil	Alzheimers Disease	576	4	1	3	18	4	48	1	1	0	1	0	0	1	1	1	1	1	1	1	1	1	1	1	1	1	1	1
16801	1058 Waldemar,G. 2011 Donepezil	Donepezil	Alzheimers Disease	576	4	1	3	9.75	2	24	1	1	0	0	0	0	0	1	0	1	1	1	1	0	0	0.25	0.75	1	0.25	0.25	0.25
13328	4567 Zhou,Z. 2007 Donepezil	Donepezil	Alzheimers Disease	68	3.75	4	2	9	2	60	1	0	0	1	0	0	0.5	1	1	0.5	0.5	0.5	0.5	0.5	0.75	0.25	0	0.25	0	0	0.75
12851	19292 Henderson,V. 1994 Estrogen	Estrogen	Alzheimers Disease	10	4	1	1	9.25	2	8	1	0	0	0	0	0	0.5	0.5	1	0	0.5	0.5	0.5	0.5	0.75	0.75	0.25	0.75	0.75	1	0
12248	6581 Henderson,V. 1996 Estrogen	Estrogen	Alzheimers Disease	62	3.75	1	2	10.5	2	15	1	0	0	0	0	0	1	1	1	0.5	0	0	0.5	1	0.75	0.75	0.75	0.75	0.75	0.75	0
12215	6050 Henderson,V. 2000 Estrogen	Estrogen	Alzheimers Disease	42	2	1	2	17	4	16	1	0	1	1	1	1	1	1	1	0	1	1	1	1	0.75	1	0.75	0.25	0.75	0.75	0.75
13386	11235 Koller,W. 1982 Estrogen	Estrogen	Huntingtons Disease	10	2	1	1	5.5	1	2	1	0	0	0	0	1	0.5	0	0	0.5	0	0	0	0.5	0.25	0.75	0.75	0.25	0	0	0
12211	6039 Mulnard,R. 2000 Estrogen	Estrogen	Alzheimers Disease	120	1.5	1	3	17.25	4	18	1	0	1	1	1	0	1	1	1	1	1	1	1	1	0.75	1	0.75	0.25	0.75	0.75	1
12615	6403 Schneider,L. 1997 Estrogen	Estrogen	Alzheimers Disease	343	3.25	1	3	9.75	2	19.5	1	0	0	1	0	0	0	1	0	0.5	0	0.5	1	0.5	0.75	0.75	0.25	0.75	0.25	0.75	0.75
16862	719 The Parkinson Study Group POETRY Investigators,. 2011 Estrogen	Estrogen	Parkinsons Disease	23	2.33333	3	2	15.5	4	56	1	0	0	0	0	1	1	1	0.5	1	1	1	1	1	1	1	1	0.75	0.75	0.75	0.75
12061	2047 Tsang,K. 2000 Estrogen	Estrogen	Parkinsons Disease	40	2.75	3	2	14.5	4	66	1	0	0	0	1	0	0	1	0.5	1	1	1	1	1	1	0.75	1	0.75	0.75	0.75	1
12209	5984 Wang,P. 2000 Estrogen	Estrogen	Alzheimers Disease	50	2.33333	3	2	16	4	56	1	0	0	1	1	0	1	1	1	1	1	1	1	1	0.75	0.75	0.75	0.25	0.75	0.75	1
12036	1564 Avila,A. 2003 Fluoxetine	Fluoxetine	Parkinsons Disease	9	2	3	1	15	4	24	1	0	0	1	0	1	1	1	1	1	1	1	0	1	1	0.75	1	0	0.75	0.75	0.75
11856	7535 Como,P. 1997 Fluoxetine	Fluoxetine	Huntingtons Disease	30	2.25	3	2	17.25	4	54	1	0	0	1	1	1	1	1	1	0	1	1	1	1	1	1	1	1	0.75	0.75	0.75
16720	234 Kostic,V. 2012 Fluoxetine	Fluoxetine	Parkinsons Disease	18	2.5	3	2	10.25	2	30	1	0	0	0	0	0	0	1	0.5	0.5	1	1	1	0.5	0	0.75	0.75	0.75	0.75	0.75	0
12546	9079 Mostert,J. 2006 Fluoxetine	Fluoxetine	Multiple Sclerosis	11	3	1	2	6.75	1	6	1	0	0	0	0	0	0	0	1	1	0	0.5	0	1	0	0.75	0.75	0	0	0	0.75
12489	8730 Mostert,J. 2008 Fluoxetine	Fluoxetine	Multiple Sclerosis	40	2.75	3	2	17.75	4	66	1	1	0	1	1	1	1	1	1	0	1	1	1	1	1	0.75	1	0.75	0.75	0.75	0.75
12332	2561 Simons,M. 1996 Fluoxetine	Fluoxetine	Parkinsons Disease	5	2	1	1	5.25	1	2	1	0	0	0	0	0	0	0	0	0	0	0	1	1	0	0.75	1	0	0.25	0.25	0
16820	130 Albayrak,Y. 2012 Fluvoxamine	Fluvoxamine	Huntingtons Disease	1	3	1	1	5.75	1	3	1	0	0	0	0	0	0.5	0.5	0.5	0.5	0.5	0.5	0	0	0	1	0.75	0	0	0	0
11973	8127 Lannaccone,S. 1996 Fluvoxamine	Fluvoxamine	MND	10	3	1	1	2.25	1	3	1	0	0	0	0	0	0	0	0	0	0	0	0	0	0	0.25	0.25	0	0	0.75	0
11904	8039 Caramia,M. 2000 Gabapentin	Gabapentin	MND	16	4	3	2	6	1	24	1	0	0	0	0	0	0.5	1	0	0.5	0	0.5	0	0.5	0.25	0.25	0.75	0	0.25	0.25	0.25
12331	2461 Chana,P. 1997 Gabapentin	Gabapentin	Parkinsons Disease	7	3.5	3	1	5	1	10.5	1	0	0	0	0	0	0	0	0	0	0	0.5	0	1	0	0.75	1	0	0	0.75	0
11897	8073 Mazzini,L. 1998 Gabapentin	Gabapentin	MND	110	1.57143	1	3	11.25	2	9.42857	1	0	0	1	0	0	1	1	0	1	0.5	0	1	1	0	0.75	0.25	1	0.25	0.75	0.75
11958	7922 Merlini,L. 2003 Gabapentin	Gabapentin	MND	120	3	2	3	17	4	72	1	0	1	1	1	0	1	1	1	1	1	1	1	1	1	0.75	1	0	0.75	0.75	0.75
11890	8125 Miller,J. 1996 Gabapentin	Gabapentin	MND	152	2.5	3	3	16	4	90	1	0	1	1	0	1	1	1	1	1	0.5	0.5	1	1	1	0.75	1	0	0.75	0.75	0.75
16926	1902 Miller,R. 2000 Gabapentin	Gabapentin	MND	84	1	3	2	9.75	2	12	1	0	0	1	0	1	0.5	0	0	0.5	0	0.5	0	0.5	0.75	0.75	0.75	0.25	0.75	0.75	0.75
12549	7976 Miller,R. 2001 Gabapentin	Gabapentin	MND	84	2	3	2	18	4	48	1	0	1	1	1	1	1	1	1	1	1	1	1	1	1	0.75	1	0	0.75	0.75	0.75
11983	8006 Miller,R. 2001 Gabapentin	Gabapentin	MND	204	2	3	3	18	4	72	1	0	1	1	1	1	1	1	1	1	1	1	1	1	1	0.75	1	0	0.75	0.75	0.75
16977	2563 Palma,V. 2000 Gabapentin	Gabapentin	MND	50	2	1	2	7.75	2	8	1	0	0	1	0	0	0.5	0	0	0.5	0	0	0	0.5	0.75	0.75	0.75	0.25	0.75	0.75	0.25
12035	1562 Aarsland,D. 2003 Galantamine	Galantamine	Parkinsons Disease	16	3.25	3	2	10.25	2	39	1	0	0	0	0	0	0	1	1	0.5	1	1	1	0.5	0	0.75	0.75	0.75	0.75	0.25	0
13148	24581 Cretu,O. 2008 Galantamine	Galantamine	Alzheimers Disease	138	4	1	3	16.25	4	48	1	0	0	1	1	0	1	1	1	1	1	1	1	1	0.75	0.75	0.75	0.75	0.75	0.75	0.75
13285	22867 Cumbo,E. 2005 Galantamine	Galantamine	Alzheimers Disease	33	3	3	2	10.75	2	36	1	0	0	1	0	0	0.5	1	1	0.5	1	0	0.5	0.5	0.75	0.75	0.75	0.25	0.25	0.75	0.25
13149	25210 Gavrilova,S. 2009 Galantamine	Galantamine	Alzheimers Disease	25	3	3	2	7.75	2	36	1	0	0	0	0	0	0.5	1	0	0.5	0.5	0.5	0	0.5	0.75	0.75	0.75	0	0	0.25	0.75
11642	409 Grace,J. 2009 Galantamine	Galantamine	Parkinsons Disease	69	2	3	2	16.75	4	48	1	1	0	1	0	0	1	1	1	1	1	1	1	1	1	0.75	0.75	0.75	0.75	0.75	1
13122	23474 Hong,X. 2006 Galantamine	Galantamine	Alzheimers Disease	233	2	2	3	14.5	4	48	1	0	0	1	0	0	1	1	0.5	1	1	1	0.5	1	0.75	0.75	0.75	0.75	0.75	0.75	1
16716	1127 Keller,C. 2011 Galantamine	Galantamine	Alzheimers Disease	18	4	4	2	16.75	4	128	1	1	0	1	0	0	1	1	1	0.5	1	1	0.5	1	1	1	1	1	0.75	1	1
13387	21470 Lang,C. 2002 Galantamine	Galantamine	Alzheimers Disease	245	1	1	3	10	2	6	1	0	0	0	0	0	0.5	0.5	0.5	0.5	0.5	0.5	0.5	0.5	0.75	0.75	0.75	0.25	0.75	0.75	1
11693	525 Litvinenko,I. 2007 Galantamine	Galantamine	Parkinsons Disease	41	4	3	2	9.25	2	48	1	0	0	0	0	0	0.5	0.5	0.5	0.5	0.5	0.5	0.5	0.5	0.75	0.75	0.75	0.25	0.25	0.75	0.75
11640	397 Litvinenko,I. 2008 Galantamine	Galantamine	Parkinsons Disease	41	4	3	2	14.25	4	96	1	0	0	1	0	0	1	1	0.5	1	1	1	1	1	1	0.75	0.25	0.25	0.75	0.75	1
12889	1331 Stahl,S. 2004 Galantamine	Galantamine	Alzheimers Disease	1419	2	3	4	5.25	1	24	1	0	0	0	0	0	0.5	1	0	0.5	0.5	0.5	0	0	0	0.25	0	0.75	0	0.25	0
16798	893 Van Puyvelde,K. 2011 Galantamine	Galantamine	Alzheimers Disease	128	2	3	3	7.75	2	36	1	0	0	0	0	0	0.5	0.5	0	0.5	1	0	0	0	0.75	0.75	0.75	0.25	0.25	0.75	0.75
12388	4113 Yancheva,S. 2009 ginkgo biloba extract Egb 761	ginkgo biloba extract Egb 761	Alzheimers Disease	121	2.5	3	3	13.5	3	67.5	1	0	0	1	1	1	1	1	1	0	0	0	0.5	1	0.75	0.75	0.75	0.25	0.75	0.75	1
12389	4113 Yancheva,S. 2009 ginkgo biloba extract Egb 761	ginkgo biloba extract Egb 761	Alzheimers Disease	96	2.5	3	2	13.5	3	45	1	0	0	1	1	1	1	1	1	0	0	0	0.5	1	0.75	0.75	0.75	0.25	0.75	0.75	1
#N/A	468 Diamond ginkgo biloba extract Egb 761	ginkgo biloba extract Egb 761	Multiple Sclerosis	1	3	4	1	#N/A	#N/A	#N/A	#N/A	#N/A	#N/A	#N/A	#N/A	#N/A	#N/A	#N/A	#N/A	#N/A	#N/A	#N/A	#N/A	#N/A	#N/A	#N/A	#N/A	#N/A	#N/A	#N/A	#N/A
#N/A	319 Lovera ginkgo biloba extract Egb 761	ginkgo biloba extract Egb 761	Multiple Sclerosis	1	2	4	1	#N/A	#N/A	#N/A	#N/A	#N/A	#N/A	#N/A	#N/A	#N/A	#N/A	#N/A	#N/A	#N/A	#N/A	#N/A	#N/A	#N/A	#N/A	#N/A	#N/A	#N/A	#N/A	#N/A	#N/A
12579	4850 Schneider ginkgo biloba extract Egb 761	ginkgo biloba extract Egb 761	Alzheimers Disease	1	2	4	1	19.25	4	32	1	1	1	1	1	1	1	1	0.5	1	0.5	1	1	1	1	0.75	1	1	1	0.75	0.75
12273	4687 Mazza ginkgo biloba extract Egb 761	ginkgo biloba extract Egb 761	Alzheimers Disease	1	3.33	4	1	14.25	4	53.28	1	0	0	1	0	0	1	1	1	1	0.5	0	1	0.5	1	0.75	1	1	1	0.75	0.75
12273	4687 Mazza ginkgo biloba extract Egb 761	ginkgo biloba extract Egb 761	Alzheimers Disease	1	3.33	4	1	16.75	4	53.28	1	0	0	1	1	1	1	1	1	1	1	1	0.5	1	0.75	0.75	0.75	0.75	0.75	0.75	0.75
12278	4687 Mazza ginkgo biloba extract Egb 761	ginkgo biloba extract Egb 761	Alzheimers Disease	76	3.33	4	2	14.25	4	106.56	1	0	0	1	0	0	1	1	1	1	0.5	0	1	0.5	1	0.75	1	1	1	0.75	0.75
12278	4687 Mazza ginkgo biloba extract Egb 761	ginkgo biloba extract Egb 761	Alzheimers Disease	76	3.33	4	2	16.75	4	106.56	1	0	0	1	1	1	1	1	1	1	1	1	0.5	1	0.75	0.75	0.75	0.75	0.75	0.75	0.75
12838	19779 Cantillon,M. 1996 Haloperidol	Haloperidol	Alzheimers Disease	14	2.66667	1	2	13.5	3	16	1	0	0	1	0	1	0.5	1	1	0	0.5	0	1	1	1	1	0.75	0.25	0.75	0.75	1
12376	7669 Leonard,D. 1975 Haloperidol	Haloperidol	Huntingtons Disease	6	2	1	1	12.5	3	6	1	0	0	1	0	0	0.5	0.5	0.5	0.5	1	1	1	0.5	0.75	1	0.75	0.75	0.75	0.25	0.75
16960	1589 Murphy,T. 1995 IGF-1	IGF-1	MND	266	1	1	3	10.75	2	6	1	1	0	0	0	1	0.5	1	0	0.5	0	0.5	0	0.5	0.75	0.75	0.75	0.25	0.75	0.75	0.75
12534	10946 Dean,G. 1969 Imipramine	Imipramine	Multiple Sclerosis	40	2	3	2	11.75	3	36	1	0	0	1	1	1	0.5	0	0	0	0.5	0.5	1	1	1	0.75	0.75	0	0.25	0.75	0.75
12445	6944 Teri,L. 1991 Imipramine	Imipramine	Alzheimers Disease	61	2	1	2	16	4	16	1	0	0	1	1	1	1	1	1	0	0	1	1	1	1	0.75	1	1	0.75	0.75	0.75
16931	6234 Scelsa,S. 2005 Indinavir	Indinavir	MND	154	1.6	1	3	19	4	19.2	1	1	0	1	1	1	1	1	1	1	0	1	1	1	1	1	1	1	1	1	1
11909	7876 Sclesa,S. 2005 Indinavir	Indinavir	MND	46	2	2	2	13.5	3	24	1	1	0	1	1	1	1	1	0	1	1	1	0	1	0.75	0.25	0.75	0.25	0.25	0.25	0
12567	8282 Fareed,G. 1971 Isoprinosine	Isoprinosine	MND	25	2	2	2	19	4	32	1	0	0	1	1	1	1	1	1	1	1	1	1	1	1	1	1	1	1	1	1
13070	27536 Gonsette,R. 1993 Isoprinosine	Isoprinosine	Multiple Sclerosis	97	2	1	2	10	2	8	0	0	0	1	0	0	1	1	0.5	0.5	0.5	0.5	0.5	0.5	0	0.75	0.75	0.25	0.75	0.75	0.75
12962	28055 Maciejek,Z. 1997 Isoprinosine	Isoprinosine	Multiple Sclerosis	65	1	1	2	8.5	2	4	0	0	0	0	0	0	0.5	1	0	0.5	0.5	0.5	0.5	0.5	0.75	0.75	0.75	0.25	0.75	1	0.25
16969	13088 Percy,A. 1971 Isoprinosine	Isoprinosine	MND	14	2	1	2	14.25	4	16	1	0	0	1	0	1	1	0	0.5	0.5	1	1	1	1	0.75	0.75	0.75	0.75	0.75	0.75	0.75
11968	8209 Eisen,A. 1993 Lamotrigine	Lamotrigine	MND	67	2	2	2	18	4	32	1	0	0	1	0	1	1	1	1	1	1	1	1	1	1	1	1	1	1	1	1
16702	2049 Hayton,T. 2012 Lamotrigine	Lamotrigine	Multiple Sclerosis	117	2	1	3	17.75	4	24	1	1	1	1	1	1	0.5	1	1	1	1	1	0	1	1	0.75	1	0.75	0.25	0.75	0.75
11083	8338 Kapoor,R. 2010 Lamotrigine	Lamotrigine	Multiple Sclerosis	120	2	3	3	17.5	4	72	1	1	1	1	1	1	1	1	1	1	1	1	1	1	1	0	1	0.25	0.25	0.75	0.25
11083	8338 Kapoor,R. 2010 Lamotrigine	Lamotrigine	Multiple Sclerosis	120	2	3	3	20.25	4	72	1	1	1	1	1	1	1	1	1	1	1	1	1	1	1	0.75	1	0.75	0.75	1	1
12459	8338 Kapoor,R. 2010 Lamotrigine	Lamotrigine	Multiple Sclerosis	120	2	3	3	17.5	4	72	1	1	1	1	1	1	1	1	1	1	1	1	1	1	1	0	1	0.25	0.25	0.75	0.25
12459	8338 Kapoor,R. 2010 Lamotrigine	Lamotrigine	Multiple Sclerosis	120	2	3	3	20.25	4	72	1	1	1	1	1	1	1	1	1	1	1	1	1	1	1	0.75	1	0.75	0.75	1	1
11082	2480 Shinotoh,H. 1997 Lamotrigine	Lamotrigine	Parkinsons Disease	14	2	2	2	15.25	4	32	1	0	0	0	0	1	1	0.5	1	1	1	1	1	1	0.75	0.75	1	0.75	0.75	0.75	1
11081	6285 Tekin,S. 1998 Lamotrigine	Lamotrigine	Alzheimers Disease	11	3	3	2	14.25	4	72	1	0	0	1	1	1	1	1	0	0.5	0.5	0.5	0	1	1	0.75	1	1	1	0.25	0.75
11490	2754 Zipp,F. 1995 Lamotrigine	Lamotrigine	Parkinsons Disease	20	2.5	3	2	15.5	4	60	1	0	0	1	0	0	1	0.5	1	0.5	1	1	1	1	1	1	1	0.75	0.75	1	1
12517	10580 Massaro,A. 1990 Levamisole	Levamisole	Multiple Sclerosis	41	3.33333	2	2	14.5	4	53.3333	1	0	0	1	0	1	1	1	0	1	1	1	1	1	1	0.75	1	0	0.25	0.75	0.75
12574	8271 Olarte,M. 1982 Levamisole	Levamisole	MND	55	2	3	2	6.25	1	12	1	0	0	1	0	1	0	1	0	0	0	0	0	0	0.75	0.25	0.75	0	0	0.25	0.25
12571	8259 Olarte,M. 1985 Levamisole	Levamisole	MND	57	3	2	2	12.5	3	36	1	0	1	1	1	1	0.5	1	0	0	0	0.5	1	0	1	0.25	1	0	0.75	0.75	0.75
11808	7358 de Tommaso,M. 2005 Levetiracetam	Levetiracetam	Huntingtons Disease	22	2.66667	3	2	10.5	2	32	1	0	0	0	0	1	1	0	0	0	1	1	0	1	1	0.75	1	0	0.25	0.75	0.75
12402	4494 Kyomen,H. 2007 Levetiracetam	Levetiracetam	Alzheimers Disease	19	4	1	2	4.5	1	8	1	1	0	0	0	0	0	0	1	0	0	0	0	0	0	0.75	0.75	0	0	0	0
12901	13059 Stathis,P. 2011 Levetiracetam	Levetiracetam	Parkinsons Disease	76	3.33333	2	2	19.75	4	53.3333	1	1	1	1	1	1	1	1	1	1	0	1	1	1	1	1	1	1	1	0.75	1
13126	23886 Striano,P. 2006 Levetiracetam	Levetiracetam	Multiple Sclerosis	14	4	3	2	12.75	3	72	1	0	0	0	1	1	0	1	1	0.5	1	1	1	0.5	0	0.75	0.75	0.75	0.75	0.75	0
12980	13088 Wolz,M. 2010 Levetiracetam	Levetiracetam	Parkinsons Disease	32	2	1	2	21	4	16	1	1	1	1	1	1	1	1	1	1	1	1	1	1	1	1	1	1	1	1	1
13125	23730 Zesiewicz,T. 2006 Levetiracetam	Levetiracetam	Huntingtons Disease	9	4	3	1	14.25	4	48	1	0	0	0	0	0	1	1	1	1	1	1	1	0.5	0.75	1	1	1	1	0.75	0.25
12576	4443 Hager,K. 2007 lipoic acid	lipoic acid	Alzheimers Disease	43	3	1	2	7	2	12	1	0	0	0	0	0	0	1	1	0	0	0.5	0	1	0	0.75	1	0	0	0.75	0
12491	9289 Yadav,V. 2005 lipoic acid	lipoic acid	Multiple Sclerosis	37	1	3	2	12	3	18	1	0	0	1	0	1	1	1	0	0	1	1	0	1	1	0.75	0.75	0	0.75	0	0.75
11798	7712 Aggarwal,S. 2010 Lithium	Lithium	MND	84	2	2	2	20	4	32	1	1	1	1	1	1	1	1	1	1	1	1	1	1	1	0.75	1	0.75	0.75	1	0.75
11085	7677 Aminoff,M. 1974 Lithium	Lithium	Huntingtons Disease	9	1.33333	1	1	10.75	2	2.66667	1	0	0	0	1	1	1	0	0	0	0	0.5	0	1	1	0.75	1	1	0.75	0	0.75
11919	7674 Carman,J. 1974 Lithium	Lithium	Huntingtons Disease	6	2	1	1	9	2	4	1	0	0	0	0	1	1	0	0	0	0	0.5	0	1	1	0.75	0.75	1	0.25	0	0.75
12326	7702 Chio,A. 2010 Lithium	Lithium	MND	171	2	2	3	19.25	4	48	1	1	1	1	0	1	1	1	1	1	1	1	1	1	1	0.75	1	1	0.75	1	0.75
12330	4060 Hampel,H. 2009 Lithium	Lithium	Alzheimers Disease	71	3	2	2	14.5	4	48	1	1	1	1	0	0	1	1	1	0	0	1	0	1	1	0.75	1	1	0.75	0.25	0.75
13023	15818 Leonard,D. 1974 Lithium	Lithium	Huntingtons Disease	6	2	1	1	11.5	3	6	1	0	0	1	0	1	1	0	1	0	0	0.5	0	1	1	0.75	0.75	1	0.75	0	0.75
12335	4133 Leyhe,T. 2009 Lithium	Lithium	Alzheimers Disease	27	3	1	2	10.75	2	12	1	0	0	1	0	0	1	1	1	0	0	0.5	0	1	1	0.75	1	0	0.75	0	0.75
12187	4412 Macdonald,A. 2008 Lithium	Lithium	Alzheimers Disease	10	2	2	1	10.5	2	8	1	0	0	0	0	0	1	1	1	0	1	1	0	1	0	0.75	1	0	0.25	0.75	0.75
11087	7681 Manyam,B. 1973 Lithium	Lithium	Huntingtons Disease	1	3	1	1	2.5	1	3	1	0	0	0	0	0	0	0	0	0	0	0	0	0	0	0.75	0.75	0	0	0	0
11086	7680 Mattsson,B. 1973 Lithium	Lithium	Huntingtons Disease	2	2	1	1	3.25	1	2	1	0	0	0	0	0	0	0	0	0	0	0	0	0	0	0.75	0.75	0	0	0	0.75
13011	15643 McCaul,J. 1974 Lithium	Lithium	Parkinsons Disease	21	2	3	2	3.5	1	12	1	0	0	0	0	1	0	0	0	0	0	0	0	0	0	0.75	0	0	0	0	0.75
12618	7657 Vestergaard,P. 1977 Lithium	Lithium	Huntingtons Disease	6	2	1	1	13.75	3	6	1	0	0	1	0	1	1	1	0	1	1	0.5	0	1	1	0.75	1	1	0.75	0	0.75
12130	5424 Asayama,K. 2003 Melatonin	Melatonin	Alzheimers Disease	20	3	3	2	11	2	36	1	0	0	1	0	1	0.5	0	1	0	0	0.5	1	1	1	0.75	0.75	0	0.75	0	0.75
12404	6183 Brusco,L. 1999 Melatonin	Melatonin	Alzheimers Disease	55	2	4	2	3.5	1	16	1	0	0	0	0	0	0	0	0	0	0	0	0	1	0	0.75	0.25	0	0.25	0.25	0
11996	1144 Dowling,G. 2005 Melatonin	Melatonin	Parkinsons Disease	40	1.66667	3	2	12	3	30	1	0	0	1	0	1	1	0	1	0	0	0	1	1	1	0.75	0.75	1	0.75	0	0.75
12205	4165 Gehrman,P. 2009 Melatonin	Melatonin	Alzheimers Disease	41	2	1	2	7.5	2	8	1	0	0	1	0	1	0	0	0	0	0	0	0	1	1	0.75	0.25	0	0.75	0	0.75
13104	21712 Jacob,S. 2002 Melatonin	Melatonin	MND	3	2	4	1	1.75	1	8	1	0	0	0	0	0	0	0	0	0	0	0	0	0	0	0.75	0	0	0	0	0
11722	732 Medeiros,C. 2007 Melatonin	Melatonin	Parkinsons Disease	20	2.25	1	2	11	2	9	1	0	0	1	1	1	1	0	0	0	0	0	1	1	1	0.75	0.75	0	0.75	0	0.75
12537	3585 Shaw,K. 1973 Melatonin	Melatonin	Parkinsons Disease	4	2	3	1	2	1	6	1	0	0	0	0	0	0	0	0	0	0	0	0	0	0	0.75	0	0	0	0	0.25
12124	5360 Singer,C. 2003 Melatonin	Melatonin	Alzheimers Disease	157	2	3	3	18	4	72	1	1	1	1	0	1	1	1	1	1	1	1	1	1	1	0.75	0.75	1	0.75	0	0.75
11096	261 Aarsland,D. 2009 Memantine	Memantine	Parkinsons Disease	72	3.16667	3	2	19.25	4	76	1	1	1	1	1	1	1	1	1	1	1	1	0	1	1	0.75	0.75	1	1	0.75	1
12734	3821 Aguera-Ortiz,L. 2010 Memantine	Memantine	Alzheimers Disease	539	3	2	3	7.5	2	36	1	1	0	0	0	0	0	0	1	0	0.5	0.5	0	1	0	0.75	0.75	0	0.25	0.75	0
12741	5914 Androsova,L. 2000 Memantine	Memantine	Alzheimers Disease	16	4	1	2	4.75	1	8	1	0	0	0	0	0	0	0	0	0	0.5	0.5	0	0.5	0	0.75	0.75	0	0	0.75	0
12741	5914 Androsova,L. 2000 Memantine	Memantine	Alzheimers Disease	16	4	1	2	8	2	16	1	0	0	0	0	0	1	0	0	0.5	0	0	1	0.5	0.75	0.75	0.75	0.25	0.25	0.25	1
12800	5914 Androsova,L. 2000 Memantine	Memantine	Alzheimers Disease	24	4	1	2	4.75	1	8	1	0	0	0	0	0	0	0	0	0	0.5	0.5	0	0.5	0	0.75	0.75	0	0	0.75	0
12800	5914 Androsova,L. 2000 Memantine	Memantine	Alzheimers Disease	24	4	1	2	8	2	16	1	0	0	0	0	0	1	0	0	0.5	0	0	1	0.5	0.75	0.75	0.75	0.25	0.25	0.25	1
11116	4491 Bakchine,S. 2007 Memantine	Memantine	Alzheimers Disease	470	2.25	2	3	19	4	54	1	0	1	1	1	1	1	1	1	1	1	1	1	1	1	0.75	1	1	0.75	0.75	0.75
11491	7397 Beister,A. 2004 Memantine	Memantine	Huntingtons Disease	27	2	1	2	5.75	1	4	1	0	0	0	0	0	0.5	0	0	0	0.5	0.5	0	1	0	0.75	0.75	0	0	0.75	0
11589	617 Borghammer,P. 2008 Memantine	Memantine	Parkinsons Disease	10	2	3	1	8.25	2	12	1	1	0	0	0	0	1	0	0	0	1	0	0	1	0.25	0.75	0.75	0.25	0.25	0.75	0.25
11113	4498 calabrese,P. 2007 Memantine	Memantine	Alzheimers Disease	2000	4	2	4	6.5	1	32	1	0	0	0	0	0	0	0	1	0	0.5	0.5	0	0	0	0.75	1	0	0.25	0.75	0.75
11110	4747 Dautzenberg,P. 2006 Memantine	Memantine	Alzheimers Disease	47	3	3	2	5.5	1	18	1	0	0	0	0	0	0	0	0	0	0.5	0.5	0	1	0	0.75	0.75	0	0.25	0.75	0
16909	4353 De Carvalho,M. 2010 Memantine	Memantine	MND	63	2	2	2	21	4	32	1	1	1	1	1	1	1	1	1	1	1	1	1	1	1	1	1	1	1	1	1
11097	23 Emre,M. 2010 Memantine	Memantine	Parkinsons Disease	199	2.83333	2	3	16	4	68	1	1	0	1	0	1	1	1	1	1	1	0.5	0	1	1	1	1	0.25	0.75	0.75	0.75
11118	4625 Feldman,H. 2006 Memantine	Memantine	Alzheimers Disease	404	4	2	3	16	4	96	1	0	0	1	0	1	1	1	1	0.5	1	1	1	1	0.75	0.75	0.75	0.75	0.75	0.75	1
11597	7141 Fleischhacker,W. 1986 Memantine	Memantine	Alzheimers Disease	20	2	3	2	13	3	36	1	0	0	0	0	0	1	0.5	1	0.5	0	1	1	1	0.75	1	1	0.75	0.75	0.75	1
16691	1942 Fox,C. 2012 Memantine	Memantine	Alzheimers Disease	153	2.6	3	3	21	4	93.6	1	1	1	1	1	1	1	1	1	1	1	1	1	1	1	1	1	1	1	1	1
16704	170 Holthoff,V. 2013 Memantine	Memantine	Alzheimers Disease	451	4	2	3	9.75	2	48	1	1	0	0	0	0	0	1	1	1	1	1	0	0	0	0.75	0.25	0.75	0.25	0.75	0
16712	1059 Johansson,C. 2011 Memantine	Memantine	Parkinsons Disease	56	0	3	2	17.5	4	0	1	1	0	1	0	1	1	1	1	0.5	1	1	1	1	1	1	0.75	0.75	0.75	0.75	1
11105	4594 Jones,R. 2007 Memantine	Memantine	Alzheimers Disease	78	2	2	2	11.5	3	24	1	0	0	1	0	1	1	1	0	1	0	0.5	0	1	0.75	0.75	0.75	0	0.25	0.75	0.75
12891	13101 Larsson,V. 2010 Memantine	Memantine	Parkinsons Disease	42	3	3	2	18.25	4	72	1	1	0	1	1	1	1	1	1	1	0	1	1	1	1	1	0.75	0.75	1	0.75	1
16884	2202 Larsson,V. 2011 Memantine	Memantine	Parkinsons Disease	70	4	3	2	18.25	4	96	1	1	0	1	0	1	1	1	1	0.5	1	1	1	1	1	1	1	1	1	0.75	1
11093	293 Leroi,I. 2009 Memantine	Memantine	Parkinsons Disease	25	2	3	2	14.5	4	48	1	1	0	1	0	0	1	1	1	1	1	1	0.5	0	1	0.75	1	0	0.75	0.75	0.75
12729	344 Levin,O. 2008 Memantine	Memantine	Parkinsons Disease	26	3.4	3	2	11.25	2	40.8	1	0	0	0	0	0	1	1	1	0.5	0.5	0.5	1	1	0.25	0.75	1	0	0.25	0.75	0.75
16951	1055 Li,W. 2011 Memantine	Memantine	Parkinsons Disease	55	4	3	2	10.5	2	48	1	0	0	0	0	0	0.5	0.5	0.5	0.5	0.5	0.5	0.5	0.5	0.75	0.75	0.75	0.75	0.75	0.75	1
11094	150 Litvinenko,I. 2010 Memantine	Memantine	Parkinsons Disease	62	3.375	1	2	7.75	2	13.5	1	0	0	0	0	0	0.5	0	1	0.5	0.5	0.5	0.5	0	0.25	0.75	0.25	0.25	0.25	0.75	0.75
11090	8365 Lovera,J. 2010 Memantine	Memantine	Multiple Sclerosis	116	1.84615	3	3	15.75	4	66.4615	1	0	1	1	1	1	0	1	1	0	1	1	1	1	0.75	0.75	0.75	0.25	0.75	0.75	0.75
11089	2160 Merello,M. 1999 Memantine	Memantine	Parkinsons Disease	12	4	3	2	12.75	3	72	1	0	0	1	0	0	0.5	1	1	1	0.5	0.5	0.5	1	1	1	1	0	0.25	0.75	0.75
16968	2312 Mielke,R. 2012 Memantine	Memantine	Alzheimers Disease	327	4	1	3	11.25	2	24	1	0	0	0	0	0	1	1	1	0.5	0	0	0	1	0.75	0.75	1	0.75	0.75	1	0.75
11106	3995 Modrego,P. 2010 Memantine	Memantine	Alzheimers Disease	67	3	1	2	15	4	24	1	0	1	1	1	1	0.5	1	1	0	0	0.5	1	1	1	0.75	1	0	0.75	0.75	0.75
16747	75 Moreau,C. 2013 Memantine	Memantine	Parkinsons Disease	13	3.5	2	2	15.75	4	56	1	1	0	1	0	0	1	1	1	1	1	1	0.5	1	1	1	0.75	0.75	0.25	0.75	0.75
11493	230 Olin,J. 2010 Memantine	Memantine	Alzheimers Disease	117	2	2	3	8	2	24	1	1	0	0	0	0	0	1	1	0	0	0.5	0	1	0	0.75	0.75	0	0.25	0.75	0
11088	7334 Ondo,W. 2007 Memantine	Memantine	Huntingtons Disease	12	2.4	3	2	7.5	2	28.8	1	0	0	0	0	0	0.5	0	1	0.5	0.5	0.5	0	1	0	0.75	1	0	0	0.75	0
12900	13054 Ondo,W. 2011 Memantine	Memantine	Parkinsons Disease	40	2	3	2	19.75	4	48	1	1	0	1	1	1	1	1	1	1	1	1	1	1	1	1	1	1	1	0.75	1
11111	4566 Ott,B. 2007 Memantine	Memantine	Alzheimers Disease	314	1	2	3	4.5	1	6	1	0	0	0	0	0	0.5	1	0	0	0	0	0	0	0	0.75	0.75	0	0.25	0.25	0
11101	4571 Pomara,N. 2007 Memantine	Memantine	Alzheimers Disease	403	3.75	1	3	15	4	45	1	0	0	1	0	1	1	1	1	0	1	1	1	1	1	0.75	1	0	0.75	0.75	0.75
12569	4386 Porsteinsson,A. 2008 Memantine	Memantine	Alzheimers Disease	433	1.8	2	3	17.25	4	43.2	1	0	1	1	1	1	1	1	1	1	1	0	1	1	1	1	1	0	0.75	0.75	0.75
16853	2487 Rainer,M. 2011 Memantine	Memantine	Alzheimers Disease	377	4	2	3	11.25	2	48	1	0	0	0	0	0	0	1	1	0.5	1	1	1	1	0	0.75	0.75	0.75	0.75	0.75	0
16853	2487 Rainer,M. 2011 Memantine	Memantine	Alzheimers Disease	377	4	2	3	13.5	3	72	1	0	0	0	0	0	1	1	1	1	1	1	1	1	0	0.75	0.75	1	1	1	0
16890	2487 Rainer,M. 2011 Memantine	Memantine	Alzheimers Disease	377	4	2	3	11.25	2	48	1	0	0	0	0	0	0	1	1	0.5	1	1	1	1	0	0.75	0.75	0.75	0.75	0.75	0
16890	2487 Rainer,M. 2011 Memantine	Memantine	Alzheimers Disease	377	4	2	3	13.5	3	72	1	0	0	0	0	0	1	1	1	1	1	1	1	1	0	0.75	0.75	1	1	1	0
11102	5514 Reisberg,B. 2003 Memantine	Memantine	Alzheimers Disease	252	3.25	2	3	18	4	78	1	1	0	1	1	1	1	1	1	1	1	1	1	1	1	0.75	1	0	0.75	0.75	0.75
11107	4836 Reisberg,B. 2006 Memantine	Memantine	Alzheimers Disease	181	3	2	3	9	2	36	1	1	0	0	0	0	0	1	1	0	0.5	0.5	0	1	0	0.75	0.75	0	0.75	0.75	0
11497	4560 Riepe,M. 2007 Memantine	Memantine	Alzheimers Disease	95	3.6	2	2	7.5	2	28.8	1	0	0	0	0	0	0	1	1	0	0.5	0.5	0	1	0	0.75	1	0	0	0.75	0
16775	681 Saxton,J. 2012 Memantine	Memantine	Alzheimers Disease	265	3.5	2	3	17.75	4	84	1	1	1	1	0	1	1	1	1	1	0	1	1	1	0.75	0.75	0.75	0.75	0.75	1	1
11100	4292 Schmidt,R. 2008 Memantine	Memantine	Alzheimers Disease	36	2.66667	2	2	18	4	42.6667	1	1	0	1	0	1	1	1	1	1	1	1	1	1	1	0.75	1	1	0.75	0.75	0.75
12736	3854 Schmidt,R. 2010 Memantine	Memantine	Alzheimers Disease	53	2.66667	2	2	6.5	1	10.6667	1	1	0	0	0	0	0	0	0	0	0.5	0.5	0	1	0	0.75	1	0	0	0.75	0
11098	4626 Schmitt,F. 2006 Memantine	Memantine	Alzheimers Disease	404	4	1	3	17.25	4	48	1	1	0	1	0	1	1	1	1	1	1	1	1	1	1	0.75	1	0.25	0.75	0.75	0.75
12732	3272 Schneider,E. 1984 Memantine	Memantine	Parkinsons Disease	67	3	1	2	8.5	2	12	1	0	0	0	0	1	0.5	0	0	0	0	0.5	1	1	0.25	0.75	0.75	0	0.25	0.75	0.75
13154	26633 Schulz,J. 2011 Memantine	Memantine	Alzheimers Disease	97	3.5	2	2	11.75	3	42	1	0	0	0	0	0	1	1	0.5	1	1	1	1	0.5	0.25	0.75	0.75	0.25	0.25	0.75	0.75
11104	5317 Tariot,P. 2004 Memantine	Memantine	Alzheimers Disease	404	3.5	3	3	18	4	126	1	1	1	1	1	1	1	1	1	1	1	0	1	1	1	0.75	1	0	0.75	0.75	0.75
11108	4516 Van Dyck,C. 2007 Memantine	Memantine	Alzheimers Disease	350	2.28571	2	3	17	4	54.8571	1	1	1	1	0	0	1	1	1	1	1	1	1	1	1	0.75	1	0	0.75	0.75	0.75
11091	8609 Villoslada,P. 2009 Memantine	Memantine	Parkinsons Disease	60	1	1	2	10.25	2	4	1	1	0	1	0	1	0.5	0.5	0	0	0	1	0	0.5	0.75	0	1	0.25	0.25	0.75	0.75
11112	4398 Waldemar,G. 2008 Memantine	Memantine	Alzheimers Disease	46	2	2	2	14	3	24	1	1	0	1	0	1	1	1	0	0.5	0.5	1	0	1	1	0.75	1	0	0.75	0.75	0.75
12836	26634 Weiner,M. 2011 Memantine	Memantine	Alzheimers Disease	47	2.5	3	2	14.75	4	60	1	1	0	0	0	0	1	1	0.5	1	1	1	1	1	0.75	0.75	1	0.75	0.75	0.25	1
12904	24048 Wilkinson,D. 2007 Memantine	Memantine	Alzheimers Disease	1826	4	3	4	19	4	192	1	1	0	1	0	1	1	1	1	1	1	1	1	1	1	1	1	1	1	1	1
16802	2768 Wilkinson,D. 2012 Memantine	Memantine	Alzheimers Disease	278	2	3	3	21	4	72	1	1	1	1	1	1	1	1	1	1	1	1	1	1	1	1	1	1	1	1	1
11117	5957 Winblad,B. 1999 Memantine	Memantine	Alzheimers Disease	167	4	2	3	17	4	96	1	0	1	1	0	1	1	1	1	1	1	1	1	1	1	0.75	1	0	0.75	0.75	0.75
12414	6848 Cutler,N. 1993 Milacemide	Milacemide	Alzheimers Disease	148	2.5	2	3	13.75	3	45	1	0	1	1	0	1	1	1	1	0	0	0.5	1	1	1	0.75	1	0	0.75	0	0.75
12650	6907 Dysken,M. 1992 Milacemide	Milacemide	Alzheimers Disease	228	2	2	3	12.25	3	36	1	0	0	1	0	1	1	1	1	0	0	0.5	1	1	1	0.75	1	0	0.25	0	0.75
11862	7583 Giuffra,M. 1992 Milacemide	Milacemide	Huntingtons Disease	7	2.5	1	1	14.5	4	10	1	0	0	1	0	1	1	0	1	0	1	1	1	1	1	1	0.75	1	1	0	0.75
12340	2898 Giuffra,M. 1993 Milacemide	Milacemide	Parkinsons Disease	6	0	4	1	7	2	0	1	0	0	0	0	0	0	0	0	0	0.5	0.5	0	1	0	0.75	1	0	0.75	0.75	0.75
11829	7437 Bonelli,R. 2003 Minocycline	Minocycline	Huntingtons Disease	19	4	3	2	6.25	1	24	1	0	0	0	0	0	0.5	0	1	0	0	0.5	0	1	0.25	0.75	0.75	0	0	0.25	0.25
11818	7394 Bonelli,R. 2004 Minocycline	Minocycline	Huntingtons Disease	14	2	3	2	6.5	1	12	1	0	0	0	0	0	0	1	1	0	0	0.5	0	1	0	0.75	1	0	0.25	0	0
11875	7783 Gordon,P. 2007 Minocycline	Minocycline	MND	412	1.6	2	3	20.5	4	38.4	1	1	1	1	1	1	1	1	1	1	1	1	1	1	1	1	1	1	1	0.75	0.75
11783	7214 Huntington Study Group DOMINO Investigators,. 2010 Minocycline	Minocycline	Huntingtons Disease	114	2	3	3	17.5	4	72	1	1	1	1	0	1	1	1	1	1	1	1	0	1	1	0.75	1	0.25	0.75	1	0.75
11822	7401 Huntington Study Group,. 2004 Minocycline	Minocycline	Huntingtons Disease	60	2	2	2	14.25	4	32	1	0	1	1	0	1	1	1	0	1	1	0	1	1	1	1	0.75	0	0.75	0	0.75
12412	504 Kieburtz,K. 2008 Minocycline	Minocycline	Parkinsons Disease	200	2	2	3	12.5	3	36	1	0	0	1	0	1	0.5	0.5	1	0.5	0	0	1	1	1	0.75	1	0	0.75	0.75	0.75
11991	1028 NINDS NET-PD Investigators,. 2006 Minocycline	Minocycline	Parkinsons Disease	200	2	2	3	16.25	4	48	1	0	0	1	0	1	1	1	1	1	1	1	1	1	1	0.75	1	0	0.75	1	0.75
11797	7332 Reynolds,N. 2007 Minocycline	Minocycline	Huntingtons Disease	34	1	3	2	2.5	1	6	1	0	0	0	0	0	0	0	0	0	0	0	0	0	0	0.75	0.75	0	0	0	0
11820	7408 Thomas,M. 2004 Minocycline	Minocycline	Huntingtons Disease	30	2	4	2	8.75	2	32	1	0	0	0	0	0	0	1	1	0	0	1	0	1	0	0.75	0.75	0	0.75	0.75	0.75
12501	8916 Zabad,R. 2007 Minocycline	Minocycline	Multiple Sclerosis	10	3.33333	3	1	6	1	10	1	0	0	0	0	0	0	1	0	0	0	0.5	0	1	0	0.75	0.75	0	0.25	0.75	0
12487	8693 Zhang,Z. 2008 Minocycline	Minocycline	Multiple Sclerosis	10	3	2	1	8.75	2	12	1	0	0	0	0	0	0	1	1	0	1	1	0	1	0	0.75	0.75	0	0.25	1	0
11794	7288 Blackwell,A. 2008 Modafinil	Modafinil	Huntingtons Disease	20	2.66667	1	2	16.25	4	21.3333	1	1	0	1	0	1	1	0	1	1	1	1	1	1	1	0.75	1	1	0.75	0	0.75
12477	8558 Lange,R. 2009 Modafinil	Modafinil	Multiple Sclerosis	21	4	1	2	15.5	4	32	1	1	0	1	0	1	1	1	1	1	1	1	0	1	1	0.75	1	0	0.75	0.25	0.75
12088	5778 Adair,J. 2001 N-acetyl cystine	N-acetyl cystine	Alzheimers Disease	47	3	3	2	13.75	3	54	1	0	0	1	0	0	1	1	1	1	1	0	1	1	0.75	0.75	0.75	0.25	0.75	0.75	0.75
12457	8325 Cree,B. 2010 Naltrexone	Naltrexone	Multiple Sclerosis	80	3	3	2	14.5	4	72	1	0	0	1	0	1	1	1	0	0	1	1	1	1	1	1	1	1	0.75	0	0.75
12484	8666 Gironi,M. 2008 Naltrexone	Naltrexone	Multiple Sclerosis	40	2.4	2	2	5.25	1	9.6	1	0	0	0	0	0	0	0	0	1	0	0.5	0	1	0	0.75	1	0	0	0	0
12092	7148 Hyman,B. 1985 Naltrexone	Naltrexone	Alzheimers Disease	17	2	4	2	12.75	3	48	1	0	0	0	0	1	1	1	1	0	0	0.5	1	1	1	0.75	1	1	0.75	0	0.75
11894	7639 Nutt,J. 1978 Naltrexone	Naltrexone	Huntingtons Disease	9	2	4	1	9.75	2	16	1	0	0	0	0	1	1	0	0	0	0	0.5	0	1	1	0.75	1	1	0.75	0	0.75
12086	7162 Pomara,N. 1985 Naltrexone	Naltrexone	Alzheimers Disease	10	2.33333	1	1	5.5	1	2.33333	1	0	0	0	0	0	0	0	1	0	0	0.5	0	1	0	1	0.75	0	0	0	0.25
12339	2822 Rascol,O. 1994 Naltrexone	Naltrexone	Parkinsons Disease	18	2	3	2	11.5	3	36	1	0	0	1	0	1	1	0	1	0	0	0.5	0	1	1	0.75	0.75	1	0.75	0	0.75
12093	7137 Serby,M. 1986 Naltrexone	Naltrexone	Alzheimers Disease	9	2	1	1	11	2	4	1	0	0	0	0	1	1	1	0	0	0	1	0	1	1	0.75	0.75	1	0.75	0	0.75
12460	8351 Sharafaddinzadeh,N. 2010 Naltrexone	Naltrexone	Multiple Sclerosis	106	2	3	3	14.5	4	72	1	0	0	1	0	1	1	0	1	0	1	1	1	1	1	0.75	1	1	0.75	0.25	0.75
12720	8078 Apostolski,S. 1998 Nimodipine	Nimodipine	MND	35	3.5	1	2	6.5	1	7	1	0	0	0	0	0	0.5	1	1	0.5	0	0	0.5	0	0.25	0.25	0.75	0	0.25	0.25	0.25
16898	2053 Miller,R. 1996 Nimodipine	Nimodipine	MND	87	2	3	2	17.25	4	48	1	0	0	1	0	1	1	1	1	0.5	1	1	1	1	1	1	0.75	1	1	1	1
11867	8148 Miller,R. 1996 Nimodipine	Nimodipine	MND	87	2	2	2	15.25	4	32	1	0	0	1	0	0	1	1	1	1	1	1	0.5	1	0.75	0.75	1	0.75	0.75	0.75	1
13051	19796 Morich,F. 1996 Nimodipine	Nimodipine	Alzheimers Disease	1648	2.25	1	4	17.5	4	36	1	0	0	1	0	1	1	1	1	1	1	1	1	1	1	0.75	0.75	1	1	1	1
11971	8188 Ziv,I. 1994 Nimodipine	Nimodipine	MND	2	2	4	1	8.75	2	16	1	0	0	0	0	1	0.5	1	0	0	1	1	0	0.5	0.75	0.25	0.75	0	0	0.75	0.25
11963	8249 Norris,F. 1986 Octacosanol	Octacosanol	MND	12	2	4	2	12.75	3	48	1	0	0	1	1	1	0.5	1	1	0	1	1	0.5	0.5	0.75	0.75	1	0	0.25	0.25	0.25
12381	3264 Snider,S. 1984 Octacosanol	Octacosanol	Parkinsons Disease	10	2	3	1	10.25	2	12	1	0	0	0	0	1	0.5	0.5	0.5	0.5	0	0	1	0.5	0.75	0.75	0.75	0.25	0.75	0.75	0.75
13086	20586 Aarsland,D. 1998 Olanzapine	Olanzapine	Parkinsons Disease	21	4	3	2	7.25	2	48	1	0	0	0	0	0	0	1	0	0	1	0	1	0.5	0	0.75	0.75	0.25	0.25	0.75	0
11837	7460 Bonelli,R. 2002 Olanzapine	Olanzapine	Huntingtons Disease	1	4	3	1	9.25	2	24	1	0	0	0	0	0	0	0	1	0.5	1	1	1	0	0	0.75	0.75	0.75	0.75	0.75	0
11833	7447 Bonelli,R. 2002 Olanzapine	Olanzapine	Huntingtons Disease	9	4	3	1	10	2	24	1	0	0	0	0	0	0	0.5	1	0.5	1	1	1	0.5	0	0.75	1	0.75	0.75	0.25	0
11835	7456 Paleacu,D. 2002 Olanzapine	Olanzapine	Huntingtons Disease	11	2.66667	1	2	9.75	2	10.6667	1	0	0	0	0	0	0	0.5	0.5	0.5	1	1	1	0.5	0	0.75	0.75	0.75	0.75	0.75	0
13053	19829 Wolters,E. 1996 Olanzapine	Olanzapine	Parkinsons Disease	15	2.66667	3	2	14.5	4	64	1	1	0	0	0	0	1	1	1	1	1	1	1	1	0	0.75	1	1	1	0.75	0
12547	4660 Freund-Levi,Y. 2006 Omega 3 Fatty Acid	Omega 3 Fatty Acid	Alzheimers Disease	204	2	3	3	14.25	4	72	1	1	0	1	0	1	1	1	1	0	1	0.5	0	1	1	0.75	0.75	0	0.75	0.75	0.75
12480	8597 Shinto,L. 2009 Omega 3 Fatty Acid	Omega 3 Fatty Acid	Multiple Sclerosis	10	1.5	3	1	6.5	1	4.5	1	0	0	0	0	0	0	1	0	0	0	0	0	1	0	0.75	1	0	0.25	0.75	0.75
11881	7853 Meininger,V. 2006 Pentoxifylline	Pentoxifylline	MND	400	1.33333	1	3	18.25	4	16	1	1	0	1	0	1	1	1	1	1	1	1	1	1	1	0.75	1	1	1	0.75	0.75
12473	10113 Myers,L. 1998 Pentoxifylline	Pentoxifylline	Multiple Sclerosis	14	2	1	2	6.5	1	4	1	0	0	0	0	0	0	1	0	0	0	0.5	0	1	0	0.75	0.75	0	0	0.75	0.75
12993	28752 Rieckmann,P. 1995 Pentoxifylline	Pentoxifylline	Multiple Sclerosis	8	1.5	1	1	6.75	1	1.5	0	0	0	0	0	0	0.5	0	0	0.5	0.5	0.5	0	0.5	0.75	0.75	0.75	0.25	0.75	0.75	0.25
12910	13082 Hauser,R. 2010 Pramipexole	Pramipexole	Parkinsons Disease	259	4	2	3	19.25	4	96	1	1	0	1	1	1	1	1	1	1	1	1	1	1	1	1	1	0.75	0.75	0.75	1
12951	24822 Kano,O. 2008 Pramipexole	Pramipexole	Parkinsons Disease	36	4	3	2	12.5	3	72	1	0	0	0	0	0	0	1	1	1	1	1	1	1	0	0.75	1	1	1	0.75	0
13164	13220 Levin,O. 2010 Pramipexole	Pramipexole	Parkinsons Disease	98	4	4	2	8.75	2	64	1	0	0	0	0	0	0.5	0.5	1	0	0.5	0.5	0	0.5	1	0.75	0.75	0	0.75	0.75	0.25
12267	7920 Pattee,G. 2003 Pramipexole	Pramipexole	MND	17	2.5	1	2	8	2	10	1	1	0	0	0	0	0.5	0	1	0	0	0	0.5	1	0.75	0.25	0.75	0	0.25	0.75	0.25
16761	841 Poewe,W. 2011 Pramipexole	Pramipexole	Parkinsons Disease	539	2.81818	2	3	16	4	67.6364	1	1	1	1	1	1	1	1	1	1	1	0	1	0.5	0	0.25	1	1	0.25	0.75	0.25
12875	22058 Reichmann,H. 2003 Pramipexole	Pramipexole	Parkinsons Disease	657	4	2	3	16.25	4	96	1	1	0	0	0	0	1	1	1	1	1	1	1	1	0.75	0.75	1	1	1	0.75	1
16779	197 Schapira,A. 2013 Pramipexole	Pramipexole	Parkinsons Disease	902	2	2	3	7.75	2	24	1	1	0	0	0	0	0	1	1	0	0.5	0	0.5	0.5	0	0.25	0.75	0.25	0.25	0.75	0
16780	198 Schapira,A. 2013 Pramipexole	Pramipexole	Parkinsons Disease	391	1	2	3	10.75	2	12	1	1	0	1	1	1	1	1	1	0	0	0	0	0.5	0	0.25	0.75	0	0.25	0.75	0.25
16781	2563 Schapira,A. 2013 Pramipexole	Pramipexole	Parkinsons Disease	535	2.125	2	3	21	4	51	1	1	1	1	1	1	1	1	1	1	1	1	1	1	1	1	1	1	1	1	1
16718	1136 The Parkinson Study Group PramiBID Investigators,. 2011 Pramipexole	Pramipexole	Parkinsons Disease	311	2.57143	2	3	17	4	61.7143	1	1	1	1	1	1	1	1	1	0	1	1	1	1	1	0.75	0.75	0.75	0.25	0.25	0.25
16937	185 Utsumi,H. 2013 Pramipexole	Pramipexole	Parkinsons Disease	34	4	3	2	10.75	2	48	1	1	0	1	0	0	0	1	0	1	0	1	0	0.5	0.75	0.75	0.75	0.25	0.25	0.75	0.75
12947	21264 Weiner,W. 2001 Pramipexole	Pramipexole	Parkinsons Disease	306	3	3	3	11.25	2	54	1	0	0	0	0	0	1	0.5	0	0	1	1	0	1	1	0.75	0.75	0.75	0.75	0.75	1
12865	20361 Wermuth,L. 1998 Pramipexole	Pramipexole	Parkinsons Disease	69	3.5	3	2	16.75	4	84	1	0	0	1	0	0	1	1	1	1	1	1	1	1	1	1	1	1	1	0.75	1
13107	22035 Yoshikuni,M. 2003 Pramipexole	Pramipexole	Parkinsons Disease	325	3	3	3	20	4	108	1	0	1	1	1	1	1	1	1	1	1	1	1	1	1	1	1	1	1	1	1
13108	22035 Yoshikuni,M. 2003 Pramipexole	Pramipexole	Parkinsons Disease	113	3	3	3	20	4	108	1	0	1	1	1	1	1	1	1	1	1	1	1	1	1	1	1	1	1	1	1
11886	8136 Newall,A. 1996 Propranolol	Propranolol	MND	16	3	1	2	5	1	6	1	0	0	0	0	0	0.5	1	0	0	0	0	0	0	1	0.25	0.75	0	0	0.25	0.25
11987	944 Bara-Jimenez,W. 2006 Riluzole	Riluzole	Parkinsons Disease	15	2	3	2	14.75	4	48	1	0	1	1	1	1	1	0	1	0.5	1	1	0	1	1	0.75	1	0	0.75	0	0.75
11854	8199 Bensimon,G. 1994 Riluzole	Riluzole	MND	155	3.66667	2	3	18.25	4	88	1	0	1	1	0	1	1	1	1	1	1	1	1	1	1	0.75	1	1	0.75	1	0.75
12715	7958 Bensimon,G. 2002 Riluzole	Riluzole	MND	168	2.2	2	3	16.25	4	52.8	1	0	1	1	0	1	0	1	1	1	1	0	1	1	1	0.75	1	1	0.75	1	0.75
11905	8039 Caramia,M. 2000 Riluzole	Riluzole	MND	16	2	1	2	6.25	1	4	1	0	0	0	0	0	0.5	0	0	0	0	0	0	1	0.75	0.75	0.75	0	0.75	0	0.75
11823	7416 Huntington Study Group,. 2003 Riluzole	Riluzole	Huntingtons Disease	63	3.33333	2	2	18.25	4	53.3333	1	0	1	1	1	1	1	1	1	1	1	1	1	1	1	0.75	1	1	0.75	0	0.75
12046	1788 Jankovic,J. 2002 Riluzole	Riluzole	Parkinsons Disease	20	2	3	2	15	4	48	1	0	0	1	0	1	1	1	1	0	1	1	1	1	1	0.75	1	0	0.75	0.75	0.75
12462	9253 Killestein,J. 2005 Riluzole	Riluzole	Multiple Sclerosis	16	3.66667	1	2	5.75	1	7.33333	1	0	0	0	0	0	0	0	0	0	0	1	0	1	0	0.75	1	0	0.25	0.75	0
11889	8126 Lacomblez,L. 1996 Riluzole	Riluzole	MND	959	1.625	2	3	17.25	4	39	1	0	0	1	0	1	1	1	1	1	1	1	1	1	1	0.75	1	1	0.75	1	0.75
11985	7956 Lacomblez,L. 2002 Riluzole	Riluzole	MND	516	1	2	3	6	1	6	1	0	0	0	0	0	0	1	0	0	0	0	0	1	0	0.75	1	0	0.25	1	0
11795	7315 Landwehrmeyer,G. 2007 Riluzole	Riluzole	Huntingtons Disease	537	2	2	3	17.5	4	48	1	0	1	1	1	1	1	1	1	1	1	1	0	1	1	0.75	1	0.25	0.75	1	0.75
12560	7782 Morselli,L. 2007 Riluzole	Riluzole	MND	10	1.5	1	1	5	1	1.5	1	0	0	0	0	0	0	0	1	0	0	0	0	1	0	0.75	1	0	0	0.25	0
11937	7950 Niebroj-Dobosz,I. 2002 Riluzole	Riluzole	MND	17	1	2	2	4.25	1	4	1	0	0	0	0	0	0	0	0	0	0	0	0	1	0	0.75	0.75	0	0	0.75	0
11848	7511 Rosas,H. 1999 Riluzole	Riluzole	Huntingtons Disease	8	3	3	1	8.75	2	18	1	0	1	0	0	0	0	1	1	0	1	1	0	1	0	0.75	1	0	0	0	0
11838	7466 Seppi,K. 2001 Riluzole	Riluzole	Huntingtons Disease	9	2	1	1	8.75	2	4	1	0	0	0	0	0	0	1	1	0	1	1	0	1	0	0.75	1	0	0.25	0.75	0
12256	7786 Sivori,M. 2007 Riluzole	Riluzole	MND	97	2	1	2	4.75	1	4	1	0	0	0	0	0	0	0	0	0	0	0	0	1	0	0.75	1	0	0	1	0
12272	8120 Sojka,P. 1997 Riluzole	Riluzole	MND	5	4	1	1	5.75	1	4	1	0	0	0	0	0	0	0	0	0	0	0.5	0	1	0	0.75	1	0	0.75	0.75	0
11932	7262 Squitieri,F. 2009 Riluzole	Riluzole	Huntingtons Disease	23	3	1	2	7.5	2	12	1	0	0	0	0	0	1	0	0	0	0	0	0	0.5	0.75	0.75	1	0.75	0.25	0.75	0.75
13243	18411 Aguera-Ortiz,L. 2008 Rivastigmine	Rivastigmine	Alzheimers Disease	429	2	3	3	12.5	3	54	1	1	1	0	0	0	1	1	0.5	0	0.5	0.5	0	1	1	0.25	0.75	0.75	0.75	0.75	0.75
16662	981 Alva,G. 2011 Rivastigmine	Rivastigmine	Alzheimers Disease	782	4	1	3	16.25	4	48	1	1	0	1	0	1	1	1	0.5	1	1	1	1	0.5	1	0.75	0.75	0.25	0.75	0.75	1
13088	20795 Anand,R. 2000 Rivastigmine	Rivastigmine	Alzheimers Disease	2791	4	3	4	17.75	4	192	1	0	0	1	0	1	1	1	1	1	1	1	1	1	1	1	1	1	1	0.75	1
13118	22521 Bonuccelli,U. 2004 Rivastigmine	Rivastigmine	Parkinsons Disease	541	4	3	3	17	4	144	1	0	0	1	0	0	1	1	1	1	1	1	1	1	1	1	1	1	1	1	1
11758	879 Burn,D. 2006 Rivastigmine	Rivastigmine	Parkinsons Disease	541	4	3	3	15.75	4	144	1	0	0	1	0	1	1	1	1	1	1	1	0	1	1	0.75	0.75	0.75	0.75	0.75	1
12954	25277 Chiu,P. 2009 Rivastigmine	Rivastigmine	Alzheimers Disease	264	2.66667	1	3	15	4	32	1	1	0	0	0	0	1	1	1	1	1	1	1	1	0	1	1	1	1	1	0
13267	20283 Corey-Bloom,J. 1998 Rivastigmine	Rivastigmine	Alzheimers Disease	699	3.33333	3	3	17.25	4	120	1	0	0	1	1	1	1	1	1	1	1	1	1	1	0.75	0.75	0.75	0.75	0.75	0.75	0.75
13284	22867 Cumbo,E. 2005 Rivastigmine	Rivastigmine	Alzheimers Disease	37	4	3	2	10.75	2	48	1	0	0	1	0	0	0.5	1	1	0.5	1	0	0.5	0.5	0.75	0.75	0.75	0.25	0.25	0.75	0.25
11819	7396 de Tommaso,M. 2004 Rivastigmine	Rivastigmine	Huntingtons Disease	21	2.33333	2	2	16.75	4	37.3333	1	0	0	1	0	0	1	1	1	1	1	1	1	1	1	1	1	1	1	0.75	1
11796	7328 de Tommaso,M. 2007 Rivastigmine	Rivastigmine	Huntingtons Disease	21	2.66667	1	2	15	4	21.3333	1	0	0	0	0	0	1	1	1	1	1	1	1	0.5	1	1	1	1	0.75	0.75	1
11967	867 Dujardin,K. 2006 Rivastigmine	Rivastigmine	Parkinsons Disease	28	2.6	1	2	12.75	3	15.6	1	1	0	1	0	0	1	0.5	0.5	1	1	1	1	0	0.75	0.75	0.75	0.25	0.25	0.25	0.75
13119	22941 Edwards,K. 2005 Rivastigmine	Rivastigmine	Alzheimers Disease	173	4	2	3	16.75	4	96	1	1	0	0	0	0	1	1	1	1	1	1	1	1	1	0.75	1	1	1	1	1
13128	24619 Figiel,G. 2008 Rivastigmine	Rivastigmine	Alzheimers Disease	146	2	2	3	13	3	36	1	0	0	0	0	0	1	1	1	1	1	1	1	1	0	1	0.75	0.75	0.75	0.75	0
12949	24652 Figiel,G. 2008 Rivastigmine	Rivastigmine	Alzheimers Disease	270	4	2	3	10.75	2	48	1	0	0	0	0	0	1	1	0.5	0.5	1	1	1	0.5	0	0.75	0.25	0.75	0.75	0.75	0
12315	1655 Fogelson,N. 2003 Rivastigmine	Rivastigmine	Parkinsons Disease	19	4	1	2	9.75	2	16	1	0	0	0	0	0	0	1	0.5	0.5	1	1	1	0.5	0	0.75	0.75	0.75	0.75	0.25	0
12849	21150 Fuschillo,C. 2001 Rivastigmine	Rivastigmine	Alzheimers Disease	11	2.66667	3	2	14.75	4	64	1	0	0	1	0	0	1	1	1	0.5	1	1	1	1	1	0.75	0.75	0.25	0.75	0.75	1
12034	1539 Giladi,N. 2003 Rivastigmine	Rivastigmine	Parkinsons Disease	28	4	3	2	10.75	2	48	1	0	0	0	0	0	0	1	1	0.5	1	1	1	0.5	0	0.75	0.75	0.75	0.75	0.75	0
16693	1057 Grossberg,G. 2011 Rivastigmine	Rivastigmine	Alzheimers Disease	1052	4	1	4	9	2	32	1	1	0	0	0	0	1	1	1	1	0.5	0	0	0.5	0	0.25	0.75	0.25	0.25	0.25	0.25
16708	759 Huolman,S. 2011 Rivastigmine	Rivastigmine	Multiple Sclerosis	28	4	1	2	15.75	4	32	1	1	0	1	0	1	1	1	0.5	0.5	1	1	1	0.5	0.75	1	0.75	0.75	0.75	0.25	1
12895	24005 Mets,T. 2007 Rivastigmine	Rivastigmine	Alzheimers Disease	175	3.14286	1	3	14.5	4	37.7143	1	1	1	0	0	0	1	1	1	0.5	1	1	1	1	0	1	0.75	0.75	0.75	0.75	0
12317	1170 Morgan,B. 2005 Rivastigmine	Rivastigmine	Parkinsons Disease	541	3.75	3	3	19	4	135	1	0	1	1	0	1	1	1	1	1	1	1	1	1	1	1	1	1	1	1	1
11993	1106 Poewe,W. 2006 Rivastigmine	Rivastigmine	Parkinsons Disease	273	3	3	3	17.5	4	108	1	1	0	1	0	1	1	1	1	1	1	1	1	1	0.75	0.75	0.75	0.75	0.75	0.75	1
12054	1865 Reading,P. 2001 Rivastigmine	Rivastigmine	Parkinsons Disease	15	3.33333	3	2	9.75	2	40	1	0	0	0	0	0	0	0.5	0.5	0.5	1	1	1	0.5	0	0.75	0.75	0.75	0.75	0.75	0
12854	20464 Rosler,M. 1998 Rivastigmine	Rivastigmine	Alzheimers Disease	34	4	3	2	12.75	3	72	1	0	0	0	0	0	1	1	1	1	1	1	1	0.5	0	0.75	1	0.75	0.75	1	0
12876	18963 Schmitt,F. 2010 Rivastigmine	Rivastigmine	Parkinsons Disease	541	4	1	3	15.5	4	48	1	1	0	1	0	1	1	1	1	0.5	0	0.5	1	1	1	0.75	0.75	0.75	0.75	0.75	0.75
12923	28927 Shaygannejad,V. 2007 Rivastigmine	Rivastigmine	Multiple Sclerosis	60	2	1	2	11.5	3	12	0	0	0	1	0	1	0.5	0	1	0.5	0.5	0.5	0.5	0.5	1	0.75	0.75	0.75	0.75	0.75	0.75
12249	6638 Sramek,J. 1996 Rivastigmine	Rivastigmine	Alzheimers Disease	50	2	1	2	16.75	4	16	1	0	0	0	0	1	1	1	1	1	1	1	1	1	1	1	1	1	1	0.75	1
12203	5851 Thomas,A. 2001 Rivastigmine	Rivastigmine	Alzheimers Disease	20	3	3	2	10.25	2	36	1	0	0	0	0	0	1	1	1	0	1	1	0	1	0	0.75	0.75	0	0.75	0.75	0.25
12321	1083 Wesnes,K. 2005 Rivastigmine	Rivastigmine	Parkinsons Disease	487	4	3	3	18.75	4	144	1	1	0	1	0	1	1	1	1	1	1	1	1	1	0.75	1	1	1	1	1	1
12476	8489 Bielekova,B. 2009 Rolipram	Rolipram	Multiple Sclerosis	8	2	3	1	6.25	1	6	1	0	0	0	0	0	0	0	1	0	0	0.5	0	1	0	0.75	0.25	0	0.25	0.75	0.75
12450	3291 Casacchia,M. 1983 Rolipram	Rolipram	Parkinsons Disease	10	2	3	1	10.25	2	12	1	0	0	1	0	1	0	1	0	1	0	0.5	0	1	0	0.75	0.75	0	0.75	0.75	0.75
12137	6913 Agnoli,A. 1992 Selegiline	Selegiline	Alzheimers Disease	10	4	1	1	12	3	12	1	0	0	1	0	1	1	0	1	0	0.5	0.5	0	1	1	0.75	1	0	0.75	0.75	0.75
12673	7004 Campi,N. 1990 Selegiline	Selegiline	Alzheimers Disease	40	4	4	2	13.5	3	96	1	0	0	1	0	1	1	1	1	0.5	0	0.5	1	1	1	0.75	1	0	0.75	0.25	0.75
13097	21265 Caraceni,T. 2001 Selegiline	Selegiline	Parkinsons Disease	501	3	3	3	14.75	4	108	1	0	1	1	0	0	0.5	1	1	0.5	0	0.5	1	1	1	0.75	1	1	0.75	1	0.75
16944	1555 Janik,P. 1996 Selegiline	Selegiline	MND	67	2	1	2	8.25	2	8	0	0	0	1	0	0	0.5	0	0	0.5	0.5	0.5	0	1	0.75	0.75	0.75	0.25	0.75	0.75	0.25
12566	8206 Jossan,S. 1994 Selegiline	Selegiline	MND	10	2	1	1	7.75	2	4	1	0	0	1	0	1	0.5	0	0	0	0	0	0	0.5	0.75	0.75	1	0	0.75	0.25	0.25
11981	7971 Kwiecinski,H. 2001 Selegiline	Selegiline	MND	67	2	2	2	14.25	4	32	1	0	0	1	0	0	1	1	0	1	1	1	1	1	1	0.75	1	0.25	0.75	0.75	0.75
16895	1230 Lange,D. 1998 Selegiline	Selegiline	MND	133	2	3	3	18.5	4	72	1	0	1	1	1	1	1	1	1	1	1	1	1	1	0.75	0.75	1	0.75	0.75	0.75	0.75
11896	8094 Lange,D. 1998 Selegiline	Selegiline	MND	133	2	3	3	16	4	72	1	0	1	1	0	1	1	1	1	1	0	1	1	1	1	0.75	1	0	0.75	0.75	0.75
13091	20903 Lyytinen,J. 2000 Selegiline	Selegiline	Parkinsons Disease	16	4	3	2	13	3	72	1	0	0	1	0	1	1	0	1	0	1	0	1	1	1	0.75	0.75	1	0.75	0	0.75
13047	19610 Mally,J. 1995 Selegiline	Selegiline	Parkinsons Disease	20	4	1	2	12.75	3	24	1	0	0	1	0	0	1	1	1	0.5	0	1	1	1	1	0.75	1	0	0.75	0	0.75
11845	8204 Mazzini,L. 1994 Selegiline	Selegiline	MND	111	2	2	3	13	3	36	1	0	0	1	0	0	1	1	0	0	1	1	1	1	1	0.75	1	0	0.75	0.75	0.75
16894	758 Mitchell,J. 1993 Selegiline	Selegiline	MND	19	1	1	2	7.25	2	4	1	0	0	0	0	0	0.5	0	0	0.5	0	0	0	0.5	0.75	0.75	0.75	0.75	0.75	0.25	0.75
16965	3373 Mitchell,J. 1994 Selegiline	Selegiline	MND	52	1	1	2	8.25	2	4	1	0	0	1	0	0	0.5	0	0	0	0	0	0	0.5	1	0.75	0.75	0.25	0.75	0.75	1
12276	8163 Mitchell,J. 1995 Selegiline	Selegiline	MND	56	2	2	2	8.5	2	16	1	0	0	0	0	1	1	0	0	0	0	0	0	1	1	0.75	1	0	0.75	0.25	0.75
16878	1056 Ondo,W. 2011 Selegiline	Selegiline	Parkinsons Disease	48	2.33333	3	2	8.25	2	28	1	1	0	0	0	0	0.5	1	1	0	1	0	0	0.5	1	0.25	0.25	0	0.25	0.25	0.25
12013	2892 Parkinson Study Group,1. 1993 Selegiline	Selegiline	Parkinsons Disease	800	3.5	2	3	15.5	4	84	1	0	0	1	1	1	1	1	1	1	1	0	0	1	1	1	1	0	0.75	1	0.75
12338	2671 Parkinson Study Group,1. 1996 Selegiline	Selegiline	Parkinsons Disease	310	2	1	3	9	2	12	1	0	0	0	0	0	0	1	1	0	0	0.5	0	1	0	0.75	1	1	0.75	1	0
12428	2390 Parkinson Study Group,1. 1998 Selegiline	Selegiline	Parkinsons Disease	800	2	2	3	14.75	4	48	1	0	0	1	0	1	0.5	0	0	1	1	1	1	1	1	0.75	1	1	0.75	1	0.75
12241	6450 Sano,M. 1997 Selegiline	Selegiline	Alzheimers Disease	341	2.5	3	3	14.5	4	90	1	1	0	1	0	1	0	0	0	1	0	1	1	1	1	1	1	1	0.75	1	0.75
13076	19225 Shoulson,I. 1992 Selegiline	Selegiline	Parkinsons Disease	800	4	2	3	16	4	96	1	0	1	1	1	1	1	1	1	0.5	0	0.5	0	1	1	1	1	0.75	0.75	0.75	0.75
13283	22528 Su,W. 2004 Selegiline	Selegiline	Parkinsons Disease	143	3	3	3	9.25	2	54	1	0	0	0	0	0	0.5	0.5	0.5	0.5	0.5	0.5	0	0.5	0.75	0.75	0.75	0.25	0.75	0.75	0.75
16774	851 Sano,M. 2011 Simvastatin	Simvastatin	Alzheimers Disease	406	2.2	2	3	19.75	4	52.8	1	1	0	1	1	1	1	1	1	1	1	1	1	1	1	1	1	1	1	0.75	1
12163	5625 Simons,M. 2002 Simvastatin	Simvastatin	Alzheimers Disease	44	2.75	2	2	20	4	44	1	1	0	1	1	1	1	1	1	1	1	1	1	1	1	1	1	1	1	1	1
12142	5506 Sjogren,M. 2003 Simvastatin	Simvastatin	Alzheimers Disease	19	2.4	3	2	12.75	3	43.2	1	0	0	0	0	0	1	1	1	1	1	1	1	0.5	0	1	1	0.75	0.75	0.75	0
16843	2633 Sorensen,P. 2011 Simvastatin	Simvastatin	Multiple Sclerosis	307	2	3	3	18.75	4	72	1	1	1	1	1	1	1	1	1	1	1	1	0.5	1	1	0.75	0.75	0.25	0.75	0.75	1
16915	91 Tison,F. 2013 Simvastatin	Simvastatin	Parkinsons Disease	12	2	4	2	12.75	3	48	1	1	0	1	0	0	1	1	0	0	1	1	0.5	1	1	0.75	0.75	0.25	0.25	0.25	1
11950	7758 Cudkowicz,M. 2009 Sodium phenylbutyrate	Sodium phenylbutyrate	MND	40	2	2	2	16	4	32	1	1	0	0	0	0	1	1	1	1	1	1	1	1	0.25	1	1	1	1	1	0.75
13043	19192 Eagger,S. 1991 Tacrine	Tacrine	Alzheimers Disease	73	4	3	2	14.75	4	96	1	0	0	1	0	1	0	1	1	0.5	0.5	1	1	1	0.75	1	0.75	0.75	0.75	0.75	1
12886	11013 Eagger,S. 1994 Tacrine	Tacrine	Alzheimers Disease	41	2	2	2	15	4	32	1	0	0	0	0	0	1	1	1	1	1	1	1	1	1	0.75	0.75	0.75	0.75	1	1
12974	12410 Estadieu,M. 1998 Tacrine	Tacrine	Alzheimers Disease	100	2	2	2	14.25	4	32	1	0	0	0	0	0	1	1	0.5	1	1	1	1	1	1	0.75	0.75	0.75	0.75	0.75	1
12630	6551 Foster,N. 1996 Tacrine	Tacrine	Alzheimers Disease	1	2.57143	3	1	16.25	4	30.8571	1	1	1	1	1	1	1	1	1	1	0	0.5	0.5	0.5	0.75	0.75	0.75	0.75	0.75	0.25	0.75
12930	12624 Harkins,S. 1996 Tacrine	Tacrine	Alzheimers Disease	12	2	1	2	13	3	12	1	0	0	0	0	1	1	0	0.5	0.5	1	1	1	0.5	0.75	0.75	1	0.75	0.75	0.75	0.75
12008	2564 Hutchinson,M. 1996 Tacrine	Tacrine	Parkinsons Disease	7	4	1	1	9	2	8	1	0	0	0	0	0	1	1	0	0	0	0.5	0	0	1	0.75	1	1	0	0.75	1
13260	19803 Kaufer,D. 1996 Tacrine	Tacrine	Alzheimers Disease	36	2.5	1	2	5.75	1	5	1	0	0	0	0	0	0	0.5	0	0	0	0	0.5	0	0	0.75	0.75	0.75	0.75	0.75	0
12967	11076 Nordberg,A. 1993 Tacrine	Tacrine	Alzheimers Disease	5	4	1	1	13.25	3	12	1	0	0	0	0	0	0.5	0.5	0.5	1	1	1	1	0.5	1	0.75	1	1	0.75	0.75	1
12834	19241 Wilcock,G. 1993 Tacrine	Tacrine	Alzheimers Disease	79	2.25	2	2	17.25	4	36	1	0	0	1	0	1	1	1	1	1	1	1	1	1	1	1	0.75	0.75	1	0.75	1
12899	19299 Wood,D. 1994 Tacrine	Tacrine	Alzheimers Disease	154	2.75	2	3	19.75	4	66	1	0	1	1	1	1	1	1	1	1	1	1	1	1	1	1	0.75	1	1	1	1
12945	27869 Killestein,J. 2000 Tetrahydrocannabinol	Tetrahydrocannabinol	Multiple Sclerosis	16	1	1	2	11.5	3	6	0	0	0	1	0	1	1	1	0.5	0.5	0.5	0.5	0.5	0.5	1	0.75	0.25	0.75	0.75	0.25	0.75
16908	4296 Weber,M. 2010 Tetrahydrocannabinol	Tetrahydrocannabinol	MND	27	2	2	2	20	4	32	1	1	1	1	1	1	1	1	1	1	0	1	1	1	1	1	1	1	1	1	1
16946	6290 Aarestrup,F. 1989 Theophylline	Theophylline	MND	16	4	2	2	16	4	64	1	0	0	0	0	1	1	1	1	0.5	1	1	1	1	1	1	1	1	0.75	0.75	1
12265	1837 Kulisevsky,J. 2002 Theophylline	Theophylline	Parkinsons Disease	10	2.5	3	1	15.25	4	30	1	0	0	1	1	0	1	0	1	0.5	1	1	0.5	1	1	0.75	1	1	0.75	0.75	1
11961	8277 Olson,W. 1978 Tilorone	Tilorone	MND	16	2	2	2	14.75	4	32	1	0	0	1	0	1	1	1	0.5	1	0.5	1	1	0.5	0.75	0.75	0.75	0.75	0.75	0.75	0.75
13068	27426 Foster,J. 1961 Tolbutamide	Tolbutamide	Multiple Sclerosis	40	2	1	2	16.75	4	16	1	0	0	1	0	1	1	1	1	0.5	1	1	1	1	1	1	1	1	1	0.25	1
12679	3806 Hansen,M. 1965 Tolbutamide	Tolbutamide	Parkinsons Disease	20	3	3	2	11.25	2	36	1	0	0	1	0	1	1	0	0	1	0	0	0	1	1	0.75	1	1	0.75	0	0.75
11928	7925 Cudkowicz,M. 2003 Topiramate	Topiramate	MND	296	1	2	3	19.25	4	24	1	1	1	1	1	1	1	1	1	1	1	1	1	1	0.75	0.75	1	1	0.75	0.75	0.25
12782	10968 Silberberg,D. 1965 Tranylcypromine	Tranylcypromine	Multiple Sclerosis	39	3	4	2	11.5	3	72	1	0	0	0	1	1	1	1	0	0	0	0	0	1	1	0.75	1	1	0.25	0.75	0.75
12102	7094 Tariot,P. 1988 Tranylcypromine	Tranylcypromine	Alzheimers Disease	7	2	3	1	8.25	2	12	1	0	0	0	0	1	1	1	0	0	0	0	0	0.5	0	0.75	0.75	0	0.75	0.75	0.75
11945	7720 Parry,G. 2010 Ursodeoxycholic acid	Ursodeoxycholic acid	MND	18	2	3	2	14.75	4	48	1	1	0	1	1	1	0.5	1	1	0.5	0.5	1	0.5	1	1	0.75	1	0.25	0.25	0.25	0.25
11907	7840 Brichta,L. 2006 Valproate	Valproate	MND	40	2	1	2	6.25	1	4	1	0	0	0	0	0	0.5	0	1	0.5	0	0	0.5	0.5	0.25	0.75	0.75	0	0	0.25	0.25
12604	3360 Nutt,J. 1979 Valproate	Valproate	Parkinsons Disease	8	2	3	1	11	2	12	1	0	0	1	0	0	0	0.5	0.5	0.5	1	1	1	0	1	0.75	0.75	0.25	0.25	0.75	0.75
16906	3808 Piepers,S. 2008 Valproate	Valproate	MND	163	2	1	3	21	4	24	1	1	1	1	1	1	1	1	1	1	1	1	1	1	1	1	1	1	1	1	1
11828	7728 Piepers,S. 2009 Valproate	Valproate	MND	163	2	2	3	21	4	48	1	1	1	1	1	1	1	1	1	1	1	1	1	1	1	1	1	1	1	1	1
12303	7350 Saft,C. 2006 Valproate	Valproate	Huntingtons Disease	8	4	1	1	10.25	2	8	1	1	0	0	0	0	1	0	0.5	1	0	1	1	0.5	0	0.75	0.75	0.75	0.75	0.25	0
11813	7740 Swoboda,K. 2009 Valproate	Valproate	MND	42	3	3	2	9.75	2	36	1	1	0	0	0	0	0	1	1	0	1	1	0	0.5	0.75	0.75	0.75	0.25	0.25	0.25	0.25
12375	7649 Symington,G. 1978 Valproate	Valproate	Huntingtons Disease	3	2	4	1	8.25	2	16	1	0	0	0	0	0	0	0	0	0.5	1	1	1	0	0	0.75	0.75	0.75	0.75	0.75	0
12307	7665 Tan,B. 1976 Valproate	Valproate	Huntingtons Disease	1	2	1	1	9.5	2	4	1	0	0	0	0	0	0	0	0	1	1	1	1	0.5	0	1	0.75	0.75	0.75	0.75	0
16794	2670 Tariot,P. 2011 Valproate	Valproate	Alzheimers Disease	313	2	2	3	19	4	48	1	1	1	1	0	1	1	1	1	1	1	1	0	1	1	1	1	1	1	1	1
11871	8145 Miller,R. 1996 Verapamil	Verapamil	MND	72	2	1	2	9.25	2	8	1	0	1	0	0	0	0.5	1	1	0.5	0	0.5	0	0.5	1	0.25	0.75	0	0.25	0.75	0.25
12464	8374 Burton,J. 2010 Vitamin D3	Vitamin D3	Multiple Sclerosis	49	3	4	2	16.75	4	96	1	1	1	1	0	0	1	1	1	1	1	1	1	0	1	0.75	0.75	1	0.25	1	1
19019	561 Derakshandi,H. 2013 Vitamin D3	Vitamin D3	Multiple Sclerosis	24	3.4	4	2	16.75	4	108.8	1	1	0	1	0	1	0.5	1	1	0	1	1	1	1	1	0.75	1	1	1	0.75	0.75
19038	676 Etemadifar,M. 2015 Vitamin D3	Vitamin D3	Multiple Sclerosis	15	3	4	2	13.25	3	72	1	1	0	1	0	0	0	1	1	1	1	1	1	0	1	0.75	0.75	0.75	0.75	0	0.25
19031	819 Golan,D. 2013 Vitamin D3	Vitamin D3	Multiple Sclerosis	30	2	4	2	16.75	4	64	1	1	1	1	0	1	1	1	1	0	1	1	1	1	1	0.25	0	1	0.75	0.75	1
16846	351 Kampman,M. 2012 Vitamin D3	Vitamin D3	Multiple Sclerosis	68	2.16667	2	2	19.75	4	34.6667	1	1	0	1	1	1	1	1	1	1	1	1	1	1	0.75	1	1	1	1	1	1
19021	1200 Kimball,S. 2007 Vitamin D3	Vitamin D3	Multiple Sclerosis	12	2.57143	4	2	9.25	2	41.1429	1	1	0	0	0	0	0	1	1	1	1	1	1	0	0	0.25	0.75	0	0	0.25	0
19032	1575 Mosayebi,G. 2011 Vitamin D3	Vitamin D3	Multiple Sclerosis	59	2	1	2	17	4	16	1	1	0	1	0	1	1	1	1	0	1	1	1	1	1	0.75	1	1	1	0.25	1
19033	1829 Pierrot-Deseilligny,C. 2012 Vitamin D3	Vitamin D3	Multiple Sclerosis	156	4	3	3	6.25	1	36	1	1	0	0	0	0	0	1	0	0	1	1	0	0	0	0.25	0.75	0	0	0.25	0
19025	2138 Smolders,J. 2010 Vitamin D3	Vitamin D3	Multiple Sclerosis	15	4	4	2	10.5	2	64	1	1	0	0	0	0	0	1	1	1	1	1	1	0	0	0.75	0.75	0	0	1	0
16850	451 Soilu-Hanninen,M. 2012 Vitamin D3	Vitamin D3	Multiple Sclerosis	62	3	3	2	17.5	4	72	1	1	1	1	0	1	1	1	1	0	1	1	1	1	0.75	0.25	1	1	1	0.75	0.75
16793	63 Suzuki Vitamin D3	Vitamin D3	Parkinsons Disease	153	4	4	3	18.5	4	192	1	0	0	1	1	1	1	1	1	1	1	1	1	1	1	1	1	1	1	0.75	0.75
11934	7651 Caro,A. 1978 Vitamin E	Vitamin E	Huntingtons Disease	10	2	2	1	11.25	2	8	1	0	0	0	0	1	0.5	1	0	0	1	1	0	1	1	0.75	0.75	0	0.75	0.75	0.75
11979	7996 Desnulle,C. 2001 Vitamin E	Vitamin E	MND	289	3	2	3	17	4	72	1	0	1	1	0	1	1	1	1	1	1	1	1	1	1	0.75	1	0	0.75	0.75	0.75
12589	3055 Factor,S. 1990 Vitamin E	Vitamin E	Parkinsons Disease	28	3	1	2	7	2	12	1	0	0	0	0	0	1	0	1	0	0	0	0	1	0	0.75	0.25	0.75	0.25	0.25	0.75
11910	7891 Graf,M. 2005 Vitamin E	Vitamin E	MND	160	1.83333	2	3	14	3	33	1	0	1	1	0	1	1	0	0	1	0	1	1	1	1	0.75	1	0	0.75	0.75	0.75
12014	2892 Parkinson Study Group,1. 1993 Vitamin E	Vitamin E	Parkinsons Disease	800	1.66667	2	3	16.25	4	40	1	0	0	1	0	1	1	1	1	1	1	1	1	1	1	1	1	0	0.75	0.75	0.75
12431	2390 Parkinson Study Group,1. 1998 Vitamin E	Vitamin E	Parkinsons Disease	800	2	2	3	15.75	4	48	1	0	0	1	0	1	1	1	1	1	1	1	1	1	1	0.75	1	0	0.25	1	0.75
12369	7553 Peyser,C. 1995 Vitamin E	Vitamin E	Huntingtons Disease	81	2	1	2	17	4	16	1	0	1	1	1	1	1	1	1	0	0	1	1	1	1	0.75	1	1	0.75	0.75	0.75
12243	6450 Sano,M. 1997 Vitamin E	Vitamin E	Alzheimers Disease	341	2.75	2	3	14.5	4	66	1	0	0	1	0	0	1	1	1	1	0	0.5	1	1	1	0.75	1	1	0.75	0.75	0.75
12204	5851 Thomas,A. 2001 Vitamin E	Vitamin E	Alzheimers Disease	60	0.666667	4	2	12.5	3	16	1	0	0	1	0	1	1	1	0	0	1	1	0	1	1	0.75	1	0	0.25	0.75	0.75
